# The Genetic Determinants of Aortic Distension

**DOI:** 10.1101/2021.10.16.21265089

**Authors:** James P. Pirruccello, Seung Hoan Choi, Mark D. Chaffin, Mahan Nekoui, Elizabeth L. Chou, Sean J. Jurgens, Samuel F. Friedman, Dejan Juric, James R. Stone, Puneet Batra, Kenney Ng, Anthony A. Philippakis, Mark E. Lindsay, Patrick T. Ellinor

## Abstract

As the largest conduit vessel, the aorta is responsible for the conversion of phasic systolic inflow from ventricular ejection into more continuous blood delivery to peripheral arteries. Distension during systole and recoil during diastole conserves ventricular energy and is enabled by the specialized composition of the aortic extracellular matrix. Aortic distensibility decreases with age and prematurely in vascular disease. To discover genetic determinants of aortic distensibility we trained a deep learning model to quantify aortic size throughout the cardiac cycle and calculate aortic distensibility and aortic strain in 42,342 participants in the UK Biobank with available cardiac magnetic resonance imaging. In up to 40,028 participants with genetic data, common variant analysis identified 12 and 26 loci for ascending and 11 and 21 loci for descending aortic distensibility and strain, respectively. Of the newly identified loci, 22 were specific to strain or distensibility and were not identified in a thoracic aortic diameter GWAS within the same samples. Loci associated with both aortic diameter and aortic strain or distensibility demonstrated a consistent, inverse directionality. Transcriptome-wide analyses, rare-variant burden tests, and analyses of gene expression in single nucleus RNA sequencing of human aorta were performed to prioritize genes at individual loci. Loci highlighted multiple genes involved in elastogenesis, matrix degradation, and extracellular polysaccharide generation. Characterization of the genetic determinants of aortic function may provide novel targets for medical intervention in aortic disease.

## Supplementary Tables for "The Genetic Determinants of Aortic Distension"

### Sheet: ST1 - model accuracy
Structure	Dice (mean)	Dice (standard deviation)	N images
Ascending aorta	0.972	0.012	20
Descending aorta	0.958	0.017	20

### Sheet: ST2 - Phenotypes by age and sex
	Women				Men				All
	< 55 (N=3067)	55-64 (N=7959)	65-74 (N=8353)	>= 75 (N=1440)	< 55 (N=2545)	55-64 (N=6431)	65-74 (N=8633)	>= 75 (N=2149)	< 55 (N=5612)	55-64 (N=14390)	65-74 (N=16986)	>= 75 (N=3589)
Ascending aorta diameter (cm)
Mean (SD)	2.94 (0.301)	3.01 (0.305)	3.09 (0.300)	3.11 (0.309)	3.18 (0.316)	3.29 (0.336)	3.37 (0.332)	3.39 (0.339)	3.05 (0.331)	3.14 (0.347)	3.23 (0.345)	3.28 (0.354)
Median [5%-95%]	2.92 [2.48 - 3.47]	3.00 [2.56 - 3.53]	3.07 [2.64 - 3.62]	3.08 [2.66 - 3.69]	3.16 [2.70 - 3.73]	3.27 [2.78 - 3.88]	3.34 [2.86 - 3.95]	3.36 [2.90 - 3.99]	3.03 [2.54 - 3.63]	3.11 [2.61 - 3.75]	3.21 [2.71 - 3.84]	3.26 [2.75 - 3.89]
Missing	140 (4.6%)	323 (4.1%)	349 (4.2%)	56 (3.9%)	181 (7.1%)	414 (6.4%)	570 (6.6%)	172 (8.0%)	321 (5.7%)	737 (5.1%)	919 (5.4%)	228 (6.4%)
Descending aorta diameter (cm)
Mean (SD)	2.19 (0.165)	2.26 (0.173)	2.33 (0.182)	2.35 (0.191)	2.43 (0.188)	2.52 (0.197)	2.57 (0.203)	2.60 (0.218)	2.30 (0.214)	2.38 (0.222)	2.46 (0.227)	2.50 (0.241)
Median [5%-95%]	2.18 [1.93 - 2.47]	2.26 [1.99 - 2.56]	2.33 [2.05 - 2.64]	2.34 [2.06 - 2.70]	2.43 [2.13 - 2.75]	2.51 [2.21 - 2.85]	2.56 [2.25 - 2.92]	2.59 [2.27 - 2.97]	2.28 [1.97 - 2.66]	2.37 [2.04 - 2.76]	2.44 [2.10 - 2.84]	2.49 [2.14 - 2.90]
Missing	65 (2.1%)	134 (1.7%)	135 (1.6%)	34 (2.4%)	62 (2.4%)	100 (1.6%)	126 (1.5%)	28 (1.3%)	127 (2.3%)	234 (1.6%)	261 (1.5%)	62 (1.7%)
Ascending aorta strain (dimensionless)
Mean (SD)	0.161 (0.0593)	0.112 (0.0481)	0.0799 (0.0333)	0.0695 (0.0270)	0.150 (0.0481)	0.113 (0.0433)	0.0851 (0.0339)	0.0727 (0.0288)	0.156 (0.0549)	0.113 (0.0461)	0.0825 (0.0337)	0.0714 (0.0281)
Median [5%-95%]	0.156 [0.0748 - 0.266]	0.103 [0.0502 - 0.203]	0.0721 [0.0417 - 0.145]	0.0633 [0.0392 - 0.122]	0.145 [0.0785 - 0.234]	0.108 [0.0536 - 0.193]	0.0787 [0.0426 - 0.149]	0.0668 [0.0396 - 0.126]	0.150 [0.0770 - 0.254]	0.105 [0.0514 - 0.198]	0.0753 [0.0421 - 0.147]	0.0654 [0.0394 - 0.125]
Missing	124 (4.0%)	272 (3.4%)	304 (3.6%)	49 (3.4%)	177 (7.0%)	411 (6.4%)	570 (6.6%)	171 (8.0%)	301 (5.4%)	683 (4.7%)	874 (5.1%)	220 (6.1%)
Descending aorta strain (dimensionless)
Mean (SD)	0.201 (0.0490)	0.168 (0.0465)	0.132 (0.0400)	0.109 (0.0346)	0.185 (0.0480)	0.158 (0.0451)	0.129 (0.0397)	0.110 (0.0356)	0.194 (0.0492)	0.163 (0.0461)	0.131 (0.0399)	0.110 (0.0352)
Median [5%-95%]	0.197 [0.129 - 0.287]	0.165 [0.0966 - 0.248]	0.127 [0.0737 - 0.203]	0.105 [0.0591 - 0.171]	0.181 [0.114 - 0.268]	0.155 [0.0896 - 0.236]	0.126 [0.0713 - 0.202]	0.106 [0.0592 - 0.172]	0.190 [0.120 - 0.279]	0.160 [0.0932 - 0.244]	0.127 [0.0724 - 0.202]	0.105 [0.0592 - 0.171]
Missing	46 (1.5%)	98 (1.2%)	92 (1.1%)	29 (2.0%)	57 (2.2%)	96 (1.5%)	103 (1.2%)	28 (1.3%)	103 (1.8%)	194 (1.3%)	195 (1.1%)	57 (1.6%)
Ascending aorta distensibility (10^-3 · mmHg^-1)
Mean (SD)	2.89 (1.34)	1.81 (0.973)	1.14 (0.594)	0.899 (0.422)	2.91 (1.11)	2.04 (0.911)	1.39 (0.665)	1.12 (0.529)	2.90 (1.24)	1.91 (0.953)	1.27 (0.643)	1.03 (0.500)
Median [5%-95%]	2.66 [1.13 - 5.44]	1.59 [0.667 - 3.71]	0.988 [0.511 - 2.26]	0.803 [0.456 - 1.64]	2.81 [1.35 - 4.90]	1.89 [0.826 - 3.75]	1.25 [0.607 - 2.64]	1.00 [0.533 - 2.15]	2.73 [1.22 - 5.12]	1.73 [0.714 - 3.72]	1.12 [0.548 - 2.48]	0.909 [0.485 - 1.95]
Missing	657 (21.4%)	1574 (19.8%)	1504 (18.0%)	212 (14.7%)	613 (24.1%)	1308 (20.3%)	1680 (19.5%)	390 (18.1%)	1270 (22.6%)	2882 (20.0%)	3184 (18.7%)	602 (16.8%)
Descending aorta distensibility (10^-3 · mmHg^-1)
Mean (SD)	3.59 (1.32)	2.70 (1.09)	1.88 (0.800)	1.41 (0.591)	3.58 (1.20)	2.84 (1.05)	2.11 (0.812)	1.68 (0.668)	3.58 (1.27)	2.76 (1.07)	2.00 (0.814)	1.57 (0.651)
Median [5%-95%]	3.40 [1.85 - 5.95]	2.53 [1.25 - 4.69]	1.74 [0.865 - 3.37]	1.30 [0.680 - 2.49]	3.43 [1.87 - 5.71]	2.70 [1.39 - 4.73]	2.00 [1.02 - 3.60]	1.55 [0.795 - 2.90]	3.41 [1.85 - 5.82]	2.61 [1.31 - 4.72]	1.87 [0.924 - 3.49]	1.45 [0.733 - 2.76]
Missing	608 (19.8%)	1446 (18.2%)	1316 (15.8%)	197 (13.7%)	516 (20.3%)	1032 (16.0%)	1294 (15.0%)	261 (12.1%)	1124 (20.0%)	2478 (17.2%)	2610 (15.4%)	458 (12.8%)
Central pulse pressure (mmHg)
Mean (SD)	59.8 (15.9)	66.7 (16.6)	74.5 (17.6)	80.9 (17.6)	54.3 (12.0)	58.6 (12.8)	64.5 (14.1)	68.6 (15.0)	57.3 (14.5)	63.0 (15.5)	69.4 (16.7)	73.5 (17.2)
Median [5%-95%]	57.5 [39.0 - 88.0]	65.0 [42.5 - 96.0]	73.0 [48.5 - 106]	79.5 [54.0 - 111]	53.0 [38.0 - 76.5]	57.5 [40.5 - 81.5]	63.0 [44.0 - 89.0]	67.0 [46.0 - 95.5]	55.0 [38.5 - 83.5]	61.0 [41.5 - 91.0]	68.0 [45.5 - 100]	71.5 [48.0 - 105]
Missing	568 (18.5%)	1362 (17.1%)	1237 (14.8%)	168 (11.7%)	471 (18.5%)	957 (14.9%)	1204 (13.9%)	237 (11.0%)	1039 (18.5%)	2319 (16.1%)	2441 (14.4%)	405 (11.3%)

### Sheet: ST3 - Continous PheWAS
IndepVariable	OutcomeTrait	TraitFieldID	N_With_Variable	N_With_Trait	N_Modeled	Beta	SE	AbsZ	P_Scientific
Basal metabolic rate	max_da_diam	23105	42342	492374	40160	8.67981e-05	1.12898e-06	76.8822	3.08E-1286
Whole body fat-free mass	max_da_diam	23101	42342	492345	40161	0.0114489	0.000149097	76.7886	4.07E-1283
Whole body water mass	max_da_diam	23102	42342	492388	40161	0.0154659	0.000202524	76.3658	4.71E-1269
Leg predicted mass (left)	max_da_diam	23118	42342	492292	40149	0.0628655	0.000850733	73.8957	1.92E-1188
Leg fat-free mass (left)	max_da_diam	23117	42342	492298	40149	0.0589187	0.000797356	73.8926	2.42E-1188
Leg fat-free mass (right)	max_da_diam	23113	42342	492333	40153	0.0590634	0.000800772	73.7581	4.97E-1184
Leg predicted mass (right)	max_da_diam	23114	42342	492332	40153	0.062996	0.000854597	73.7142	1.27E-1182
Trunk fat-free mass	max_da_diam	23129	42342	491980	40110	0.0208077	0.000285862	72.7892	3.43E-1153
Trunk predicted mass	max_da_diam	23130	42342	491931	40107	0.0215868	0.000298008	72.4372	4.33E-1142
Weight	max_da_diam	21002	42342	499747	40584	0.00504148	7.00576e-05	71.9619	3.5E-1127
Weight	max_da_diam	23098	42342	492393	40162	0.00503164	7.04894e-05	71.3816	4.1E-1109
Arm fat-free mass (left)	max_da_diam	23125	42342	492153	40135	0.141276	0.00199961	70.652	1.31E-1086
Arm fat-free mass (right)	max_da_diam	23121	42342	492242	40142	0.151354	0.00214359	70.6078	2.98E-1085
Arm predicted mass (right)	max_da_diam	23122	42342	492234	40142	0.160306	0.00227496	70.4655	6.84E-1081
Arm predicted mass (left)	max_da_diam	23126	42342	492134	40134	0.132792	0.00201974	65.7473	2.62E-941
Whole body fat-free mass	max_aa_diam	23101	42342	492345	38611	0.0163641	0.000268248	61.0035	1.05E-810
Whole body water mass	max_aa_diam	23102	42342	492388	38611	0.0221023	0.000364169	60.6924	1.75E-802
Basal metabolic rate	max_aa_diam	23105	42342	492374	38610	0.000121657	2.04253e-06	59.5619	5.91E-773
Trunk fat-free mass	max_aa_diam	23129	42342	491980	38563	0.0302715	0.000510507	59.2969	4.1E-766
Trunk predicted mass	max_aa_diam	23130	42342	491931	38560	0.03145	0.000532795	59.0284	3.27E-759
Leg fat-free mass (right)	max_aa_diam	23113	42342	492333	38604	0.0830381	0.00144479	57.4743	6.92E-720
Leg predicted mass (right)	max_aa_diam	23114	42342	492332	38604	0.0885868	0.0015419	57.4532	2.33E-719
Leg fat-free mass (left)	max_aa_diam	23117	42342	492298	38600	0.0820573	0.00144325	56.8559	1.58E-704
Leg predicted mass (left)	max_aa_diam	23118	42342	492292	38600	0.0875031	0.00153991	56.8234	10E-704
Arm predicted mass (right)	max_aa_diam	23122	42342	492234	38593	0.229053	0.0040884	56.0252	3.69E-684
Arm fat-free mass (right)	max_aa_diam	23121	42342	492242	38593	0.215583	0.00385287	55.9538	2.01E-682
Arm fat-free mass (left)	max_aa_diam	23125	42342	492153	38586	0.19896	0.00359256	55.381	1.43E-668
Hip circumference	max_da_diam	49	42342	500302	40605	0.00616677	0.000113435	54.364	2.51E-644
Whole body fat mass	max_da_diam	23100	42342	491548	40106	0.00595396	0.000111556	53.3719	4.14E-621
Trunk fat mass	max_da_diam	23128	42342	492064	40120	0.0102584	0.000193661	52.971	7.56E-612
Waist circumference	max_da_diam	48	42342	500361	40604	0.00443026	8.54579e-05	51.8414	3.96E-586
Body mass index (BMI)	max_da_diam	21001	42342	499416	40578	0.0114252	0.000221497	51.5818	2.69E-580
Arm predicted mass (left)	max_aa_diam	23126	42342	492134	38585	0.185259	0.00360665	51.3658	1.82E-575
Body mass index (BMI)	max_da_diam	23104	42342	492385	40161	0.0114026	0.000222883	51.1597	7.1E-571
Weight	max_aa_diam	21002	42342	499747	39019	0.00650785	0.000127495	51.0441	2.6E-568
Leg fat mass (left)	max_da_diam	23116	42342	492317	40152	0.0356709	0.000702099	50.806	4.83E-563
Weight	max_aa_diam	23098	42342	492393	38612	0.00649199	0.00012822	50.6317	3.35E-559
Arm fat mass (right)	max_da_diam	23120	42342	492246	40147	0.0893857	0.00176868	50.5381	3.83E-557
Leg fat mass (right)	max_da_diam	23112	42342	492345	40156	0.0344357	0.000684884	50.2796	1.75E-551
Pulse rate, automated reading	strain_da	102	42342	468090	38157	-0.000958449	1.92823e-05	49.7063	4.98E-539
Arm fat mass (left)	max_da_diam	23124	42342	492169	40136	0.079313	0.00159679	49.6703	2.98E-538
Impedance of whole body	max_da_diam	23106	42342	492334	40159	-0.000706456	1.46448e-05	48.2393	8.15E-508
Standing height	max_da_diam	50	42342	499982	40597	0.00692587	0.000146333	47.3296	6.28E-489
Impedance of leg (right)	max_da_diam	23107	42342	492363	40160	-0.00143488	3.09879e-05	46.3044	4.47E-468
Impedance of leg (left)	max_da_diam	23108	42342	492357	40158	-0.00142057	3.09212e-05	45.9416	8.36E-461
Systolic blood pressure, automated reading	safe_distensibility_da	4080	42342	468077	32315	-0.0124568	0.000289348	43.0514	6.34E-405
Diastolic blood pressure, automated reading	max_aa_diam	4079	42342	468090	36580	0.00690075	0.00016062	42.9632	2.82E-403
Impedance of whole body	max_aa_diam	23106	42342	492334	38609	-0.00106738	2.56166e-05	41.6675	1.88E-379
Impedance of arm (left)	max_da_diam	23110	42342	492349	40157	-0.00098427	2.47823e-05	39.7166	5.93E-345
Standing height	max_aa_diam	50	42342	499982	39032	0.0101163	0.000256061	39.5074	2.37E-341
Diastolic blood pressure, automated reading	safe_distensibility_da	4079	42342	468090	32315	-0.0199008	0.000504772	39.4254	6.04E-340
Impedance of leg (right)	max_aa_diam	23107	42342	492363	38610	-0.00213615	5.42763e-05	39.357	8.92E-339
Impedance of leg (left)	max_aa_diam	23108	42342	492357	38608	-0.00211667	5.41799e-05	39.0674	7.69E-334
Arm fat percentage (right)	max_da_diam	23119	42342	492280	40148	0.00517432	0.000135927	38.0669	4.52E-317
Arm fat percentage (left)	max_da_diam	23123	42342	492211	40142	0.00509899	0.000134891	37.801	1.1E-312
Impedance of arm (right)	max_da_diam	23109	42342	492325	40155	-0.000944846	2.55269e-05	37.0138	6.88E-300
Diastolic blood pressure, automated reading	max_da_diam	4079	42342	468090	38030	0.00343347	9.30705e-05	36.891	6.43E-298
Body fat percentage	max_da_diam	23099	42342	492113	40138	0.00567004	0.000154507	36.6977	7.95E-295
Hip circumference	max_aa_diam	49	42342	500302	39040	0.00744372	0.000203604	36.5598	1.25E-292
Trunk fat percentage	max_da_diam	23127	42342	492091	40123	0.00482762	0.000133521	36.1561	2.98E-286
Sitting height	max_da_diam	20015	42342	496243	40430	0.00897643	0.000255958	35.0699	1.94E-269
Impedance of arm (left)	max_aa_diam	23110	42342	492349	38607	-0.00150273	4.31593e-05	34.8183	1.29E-265
Systolic blood pressure, automated reading	safe_distensibility_aa	4080	42342	468077	31107	-0.00904582	0.000260857	34.6772	1.74E-263
Body mass index (BMI)	max_aa_diam	21001	42342	499416	39013	0.0136028	0.000398996	34.0925	9.53E-255
Body mass index (BMI)	max_aa_diam	23104	42342	492385	38611	0.0135599	0.000401329	33.7874	3.02E-250
Ankle spacing width	max_da_diam	3143	42342	279140	22173	0.0110247	0.000327627	33.6503	3.09E-248
Whole body fat mass	max_aa_diam	23100	42342	491548	38557	0.0067591	0.000201301	33.5771	3.62E-247
Leg fat percentage (left)	max_da_diam	23115	42342	492322	40152	0.00637418	0.000190193	33.5142	2.99E-246
Waist circumference	max_aa_diam	48	42342	500361	39039	0.00509688	0.000153165	33.2771	8.29E-243
Diastolic blood pressure, automated reading	safe_distensibility_aa	4079	42342	468090	31107	-0.0150065	0.00045348	33.0919	3.88E-240
Trunk fat mass	max_aa_diam	23128	42342	492064	38572	0.0115098	0.000348299	33.0456	1.8E-239
Arm fat mass (right)	max_aa_diam	23120	42342	492246	38597	0.103718	0.00319523	32.4601	3.9E-231
Impedance of arm (right)	max_aa_diam	23109	42342	492325	38605	-0.00144195	4.44515e-05	32.4386	7.84E-231
Leg fat percentage (right)	max_da_diam	23111	42342	492354	40158	0.00582791	0.000180852	32.2248	7.92E-228
Pulse rate, automated reading	safe_distensibility_da	102	42342	468090	32315	-0.0153617	0.000477363	32.1804	3.32E-227
Diastolic blood pressure, automated reading	strain_da	4079	42342	468090	38157	-0.000671897	2.0928e-05	32.1052	3.73E-226
Leg fat mass (left)	max_aa_diam	23116	42342	492317	38603	0.040598	0.0012665	32.0552	1.86E-225
Arm fat mass (left)	max_aa_diam	23124	42342	492169	38587	0.092052	0.00288551	31.9014	2.55E-223
Leg fat mass (right)	max_aa_diam	23112	42342	492345	38606	0.0391549	0.0012368	31.6581	5.87E-220
Sitting height	max_aa_diam	20015	42342	496243	38869	0.0140523	0.000446573	31.467	2.46E-217
Pulse rate	strain_da	4194	42342	170754	13606	-0.000999029	3.23915e-05	30.8423	7.1E-209
Pulse rate, automated reading	strain_aa	102	42342	468090	36697	-0.000564957	1.92728e-05	29.3137	6.93E-189
Ankle spacing width (right)	max_da_diam	4119	42342	164227	13141	0.0118246	0.000419203	28.2074	4.74E-175
Ankle spacing width (left)	max_da_diam	4100	42342	164219	13147	0.0116629	0.000418295	27.8821	4.4E-171
Ankle spacing width	max_aa_diam	3143	42342	279140	21291	0.0160842	0.000577281	27.862	7.71E-171
Diastolic blood pressure, automated reading	strain_aa	4079	42342	468090	36697	-0.000549846	2.06139e-05	26.6735	9.55E-157
Birth weight	max_aa_diam	20022	42342	277000	23285	0.0842333	0.00340172	24.7619	2.31E-135
Ankle spacing width (right)	max_aa_diam	4119	42342	164227	12645	0.0177207	0.000736767	24.052	7.96E-128
Ankle spacing width (left)	max_aa_diam	4100	42342	164219	12641	0.0170446	0.000733524	23.2365	1.95E-119
Birth weight	max_da_diam	20022	42342	277000	24144	0.0448008	0.00193488	23.1543	1.31E-118
Forced expiratory volume in 1-second (FEV1)	max_da_diam	3063	42342	453714	37891	0.0382924	0.00172008	22.262	8.63E-110
Pulse rate, automated reading	safe_distensibility_aa	102	42342	468090	31107	-0.00950637	0.000429167	22.1508	1.03E-108
Position of pulse wave notch	strain_da	4199	42342	170754	13606	-0.00122606	5.90125e-05	20.7764	7.08E-96
Systolic blood pressure, automated reading	max_da_diam	4080	42342	468077	38030	0.00110758	5.42674e-05	20.4097	1.37E-92
Arm fat percentage (right)	max_aa_diam	23119	42342	492280	38599	0.0048695	0.000240495	20.2478	3.71E-91
Arm fat percentage (left)	max_aa_diam	23123	42342	492211	38593	0.00477232	0.000238902	19.9761	8.89E-89
Forced vital capacity (FVC)	max_da_diam	3062	42342	453714	37891	0.025014	0.00127887	19.5594	3.43E-85
Forced expiratory volume in 1-second (FEV1)	max_aa_diam	3063	42342	453714	36460	0.0584192	0.00300112	19.4658	2.14E-84
Hand grip strength (left)	max_da_diam	46	42342	499126	40512	0.00246269	0.000127476	19.3189	3.73E-83
Hand grip strength (left)	max_aa_diam	46	42342	499126	38950	0.00418366	0.000221971	18.8478	3.06E-79
Systolic blood pressure, automated reading	max_aa_diam	4080	42342	468077	36580	0.00177935	9.44797e-05	18.8332	4.04E-79
Hand grip strength (right)	max_aa_diam	47	42342	499193	38954	0.00405628	0.000217814	18.6227	2.1E-77
Body fat percentage	max_aa_diam	23099	42342	492113	38589	0.00508046	0.000273244	18.5931	3.65E-77
Pulse rate	strain_aa	4194	42342	170754	13122	-0.000609147	3.29634e-05	18.4795	3.02E-76
Trunk fat percentage	max_aa_diam	23127	42342	492091	38575	0.00433082	0.000235534	18.3873	1.66E-75
Pulse rate	safe_distensibility_da	4194	42342	170754	11467	-0.0149317	0.000826077	18.0755	4.97E-73
Forced vital capacity (FVC)	max_aa_diam	3062	42342	453714	36460	0.0400276	0.0022274	17.9705	3.32E-72
Pulse rate, automated reading	max_da_diam	102	42342	468090	38030	-0.00157965	8.8481e-05	17.8529	2.74E-71
Hand grip strength (right)	max_da_diam	47	42342	499193	40509	0.00223134	0.000125157	17.8282	4.27E-71
ECG, heart rate	strain_da	5983	42342	74986	6319	-0.000663296	3.91715e-05	16.9331	2.57E-64
Urate	max_da_diam	30880	42342	469051	38563	0.000255571	1.51366e-05	16.8843	5.87E-64
Leg fat percentage (left)	max_aa_diam	23115	42342	492322	38603	0.00560734	0.000336426	16.6674	2.26E-62
Systolic blood pressure, automated reading	strain_da	4080	42342	468077	38157	-0.000201577	1.21778e-05	16.5529	1.53E-61
Leg fat percentage (left)	safe_distensibility_da	23115	42342	492322	34169	-0.0165295	0.00104742	15.7811	4.19E-56
Leg fat percentage (right)	safe_distensibility_da	23111	42342	492354	34175	-0.0156797	0.000995372	15.7526	6.6E-56
Peak expiratory flow (PEF)	max_da_diam	3064	42342	453714	37891	0.000139537	8.89268e-06	15.6912	1.74E-55
Leg fat percentage (right)	max_aa_diam	23111	42342	492354	38608	0.00501388	0.000320103	15.6633	2.69E-55
Systolic blood pressure, automated reading	strain_aa	4080	42342	468077	36697	-0.000183753	1.19627e-05	15.3605	3.01E-53
Birth weight	strain_da	20022	42342	277000	24227	-0.00665091	0.000445807	14.9188	2.49E-50
Body fat percentage	safe_distensibility_da	23099	42342	492113	34156	-0.0124823	0.000853375	14.627	1.89E-48
HDL cholesterol	max_da_diam	30760	42342	429894	35249	-0.0425401	0.00295821	14.3803	6.88E-47
Waist circumference	safe_distensibility_da	48	42342	500361	34537	-0.00685893	0.000479443	14.306	2.01E-46
Trunk fat percentage	safe_distensibility_da	23127	42342	492091	34144	-0.0100554	0.000736623	13.6507	2E-42
Trunk fat mass	safe_distensibility_da	23128	42342	492064	34143	-0.0146651	0.00109024	13.4512	3.03E-41
Whole body fat mass	safe_distensibility_da	23100	42342	491548	34128	-0.00836918	0.000630118	13.2819	2.95E-40
Body mass index (BMI)	safe_distensibility_da	23104	42342	492385	34177	-0.0163001	0.00125497	12.9884	1.42E-38
Body mass index (BMI)	safe_distensibility_da	21001	42342	499416	34518	-0.0161878	0.00124842	12.9666	1.89E-38
Leg fat mass (right)	safe_distensibility_da	23112	42342	492345	34173	-0.049351	0.00386533	12.7676	2.49E-37
High light scatter reticulocyte count	max_da_diam	30300	42342	469868	38650	1.2511	0.0980131	12.7646	2.58E-37
Pulse rate	safe_distensibility_aa	4194	42342	170754	11060	-0.00948926	0.000744458	12.7465	3.26E-37
Leg fat mass (left)	safe_distensibility_da	23116	42342	492317	34169	-0.0502559	0.00396221	12.6838	7.27E-37
High light scatter reticulocyte percentage	max_da_diam	30290	42342	469869	38651	0.0564383	0.00445413	12.671	8.56E-37
Systolic blood pressure, manual reading	safe_distensibility_da	93	42342	33107	2228	-0.0132643	0.0010507	12.6242	1.55E-36
SHBG	max_da_diam	30830	42342	425869	34905	-0.000507398	4.06724e-05	12.4752	1.02E-35
Position of pulse wave notch	strain_aa	4199	42342	170754	13122	-0.000715088	5.93806e-05	12.0425	2.13E-33
Peak expiratory flow (PEF)	max_aa_diam	3064	42342	453714	36460	0.000186624	1.55866e-05	11.9734	4.9E-33
Weight	safe_distensibility_da	21002	42342	499747	34523	-0.00484917	0.000405012	11.9729	4.93E-33
Weight	safe_distensibility_da	23098	42342	492393	34178	-0.00487527	0.000407226	11.9719	4.99E-33
Arm fat percentage (right)	safe_distensibility_da	23119	42342	492280	34165	-0.00897434	0.000753217	11.9147	9.93E-33
Pulse rate	max_da_diam	4194	42342	170754	13566	-0.00177401	0.000149799	11.8426	2.35E-32
Triglycerides	safe_distensibility_da	30870	42342	469240	32855	-0.0663364	0.00560696	11.8311	2.7E-32
Arm fat percentage (left)	safe_distensibility_da	23123	42342	492211	34160	-0.00883847	0.000747392	11.8257	2.87E-32
Urate	max_aa_diam	30880	42342	469051	37091	0.00031054	2.64205e-05	11.7538	6.75E-32
Pulse rate (during blood-pressure measurement)	strain_da	95	42342	33107	2592	-0.000877454	7.49944e-05	11.7003	1.27E-31
SHBG	safe_distensibility_da	30830	42342	425869	29757	0.00256593	0.000220614	11.6309	2.87E-31
Apolipoprotein A	max_da_diam	30630	42342	427532	35058	-0.0482841	0.00415643	11.6167	3.39E-31
Standing height	strain_aa	50	42342	499982	39163	-0.000382794	3.29777e-05	11.6077	3.77E-31
Immature reticulocyte fraction	max_da_diam	30280	42342	469867	38651	0.185995	0.016147	11.5188	1.06E-30
Arm fat percentage (left)	strain_aa	23123	42342	492211	38717	0.000339964	3.03279e-05	11.2096	3.66E-29
Diastolic blood pressure, manual reading	safe_distensibility_da	94	42342	33107	2228	-0.0199743	0.00178624	11.1824	4.98E-29
Position of pulse wave notch	safe_distensibility_da	4199	42342	170754	11467	-0.0165413	0.001491	11.0941	1.34E-28
Body mass index (BMI)	strain_aa	23104	42342	492385	38735	0.000565572	5.14694e-05	10.9885	4.34E-28
Position of pulse wave notch	max_da_diam	4199	42342	170754	13566	-0.00294595	0.000268239	10.9826	4.64E-28
Body mass index (BMI)	strain_aa	21001	42342	499416	39144	0.000561969	5.12146e-05	10.9728	5.16E-28
Arm fat mass (right)	safe_distensibility_da	23120	42342	492246	34164	-0.10857	0.00999303	10.8646	1.7E-27
Arm fat percentage (right)	strain_aa	23119	42342	492280	38723	0.000329881	3.05396e-05	10.8018	3.38E-27
Pulse wave Arterial Stiffness index	max_da_diam	21021	42342	169800	13551	0.00622422	0.000578201	10.7648	5.05E-27
Arm fat mass (left)	safe_distensibility_da	23124	42342	492169	34155	-0.0963789	0.0090086	10.6985	1.03E-26
Diastolic blood pressure, manual reading	safe_distensibility_aa	94	42342	33107	2131	-0.0177511	0.00166037	10.6911	1.12E-26
Maximum heart rate during fitness test	max_da_diam	6033	42342	77934	6547	-0.00141633	0.000132834	10.6624	1.53E-26
Position of the shoulder on the pulse waveform	safe_distensibility_da	4200	42342	170754	11467	-0.0176774	0.00167316	10.5653	4.32E-26
Systolic blood pressure, manual reading	safe_distensibility_aa	93	42342	33107	2131	-0.0103845	0.000984805	10.5447	5.37E-26
Arm fat mass (left)	strain_aa	23124	42342	492169	38711	0.00388547	0.000369765	10.508	7.94E-26
Glucose	safe_distensibility_da	30740	42342	429590	30025	-0.0571455	0.00551033	10.3706	3.37E-25
Birth weight of first child	max_da_diam	2744	42342	221452	16327	0.00886227	0.000854662	10.3693	3.42E-25
Arm fat mass (right)	strain_aa	23120	42342	492246	38721	0.00424331	0.000409751	10.3558	3.94E-25
High light scatter reticulocyte count	max_aa_diam	30300	42342	469868	37163	1.76434	0.170727	10.3343	4.93E-25
Number of days/week of vigorous physical activity 10+ minutes	strain_da	904	42342	501643	40751	0.00114688	0.000111489	10.2869	8.07E-25
High light scatter reticulocyte percentage	max_aa_diam	30290	42342	469869	37164	0.0797347	0.00775337	10.2839	8.33E-25
Number of days/week of vigorous physical activity 10+ minutes	safe_distensibility_da	904	42342	501643	34544	0.0276225	0.00269566	10.247	1.22E-24
Urate	safe_distensibility_da	30880	42342	469051	32834	-0.000841845	8.21912e-05	10.2425	1.28E-24
Water intake	max_aa_diam	1528	42342	501624	39051	0.00408055	0.000400843	10.1799	2.44E-24
ECG, heart rate	strain_aa	5983	42342	74986	6095	-0.000407478	4.00551e-05	10.1729	2.62E-24
Fraction acceleration <= 375 milli-gravities	strain_da	90138	42342	103691	18111	-0.671875	0.0662377	10.1434	3.55E-24
Fraction acceleration <= 350 milli-gravities	strain_da	90137	42342	103691	18111	-0.618203	0.061057	10.125	4.28E-24
Fraction acceleration <= 400 milli-gravities	strain_da	90139	42342	103691	18111	-0.720358	0.0711975	10.1178	4.61E-24
Fraction acceleration <= 450 milli-gravities	strain_da	90141	42342	103691	18111	-0.807421	0.0799469	10.0995	5.55E-24
Fraction acceleration <= 425 milli-gravities	strain_da	90140	42342	103691	18111	-0.76445	0.0757695	10.0892	6.17E-24
Fraction acceleration <= 325 milli-gravities	strain_da	90136	42342	103691	18111	-0.557072	0.0554747	10.0419	9.97E-24
Fraction acceleration <= 475 milli-gravities	strain_da	90142	42342	103691	18111	-0.840108	0.0839198	10.0108	1.37E-23
Position of the pulse wave peak	safe_distensibility_da	4198	42342	170754	11467	-0.0170461	0.00171345	9.94841	2.56E-23
Fraction acceleration <= 500 milli-gravities	strain_da	90143	42342	103691	18111	-0.868569	0.087622	9.91269	3.67E-23
Birth weight	strain_aa	20022	42342	277000	23376	-0.00440772	0.000445912	9.88474	4.85E-23
Fraction acceleration <= 300 milli-gravities	strain_da	90135	42342	103691	18111	-0.489354	0.0496443	9.8572	6.38E-23
No-wear time bias adjusted acceleration standard deviation	strain_da	90088	42342	103691	18111	0.000127627	1.30828e-05	9.7553	1.75E-22
ECG, heart rate	safe_distensibility_da	5983	42342	74986	5280	-0.00995479	0.00102205	9.74007	2.03E-22
Food weight	max_aa_diam	100001	42342	70747	5947	4.52865e-05	4.6498e-06	9.73945	2.05E-22
Standard deviation of acceleration	strain_da	90013	42342	103691	18111	0.000127579	1.31869e-05	9.67467	3.86E-22
Creatinine (enzymatic) in urine	max_da_diam	30510	42342	484327	39600	1.71345e-06	1.78266e-07	9.61176	7.13E-22
Fraction acceleration <= 275 milli-gravities	strain_da	90134	42342	103691	18111	-0.41847	0.0436056	9.59671	8.25E-22
3mm weak meridian (right)	max_da_diam	5099	42342	109929	9094	-0.0127058	0.00132586	9.58302	9.42E-22
Diastolic blood pressure, manual reading	max_da_diam	94	42342	33107	2581	0.00333706	0.000349494	9.54826	1.32E-21
Sitting height	strain_aa	20015	42342	496243	38997	-0.000543245	5.70852e-05	9.51639	1.79E-21
3mm strong meridian (right)	max_da_diam	5132	42342	109929	9094	-0.011973	0.00126196	9.48762	2.36E-21
Position of the shoulder on the pulse waveform	safe_distensibility_aa	4200	42342	170754	11060	-0.0141381	0.00150089	9.41982	4.52E-21
Red blood cell (erythrocyte) distribution width	max_da_diam	30070	42342	478187	39300	0.00969738	0.00103484	9.37091	7.19E-21
6mm strong meridian (right)	max_da_diam	5133	42342	96090	8103	-0.0128593	0.00137466	9.35458	8.39E-21
Diastolic blood pressure, manual reading	max_aa_diam	94	42342	33107	2468	0.00566966	0.00060627	9.35171	8.62E-21
Leg fat mass (right)	strain_aa	23112	42342	492345	38730	0.00147899	0.000158364	9.33917	9.71E-21
Fraction acceleration <= 600 milli-gravities	strain_da	90144	42342	103691	18111	-0.934692	0.100157	9.33226	1.04E-20
Leg fat percentage (right)	strain_aa	23111	42342	492354	38732	0.000376938	4.05785e-05	9.2891	1.56E-20
Average weekly beer plus cider intake	max_aa_diam	1588	42342	346506	29977	0.00422275	0.000454924	9.28233	1.66E-20
Maximum heart rate during fitness test	max_aa_diam	6033	42342	77934	6300	-0.00216038	0.000232912	9.27554	1.77E-20
Diastolic blood pressure, manual reading	strain_da	94	42342	33107	2592	-0.000735958	7.93964e-05	9.26942	1.87E-20
Leg fat mass (left)	strain_aa	23116	42342	492317	38727	0.00150304	0.000162236	9.26452	1.96E-20
Fraction acceleration <= 350 milli-gravities	safe_distensibility_da	90137	42342	103691	15388	-13.5099	1.45927	9.25799	2.08E-20
6mm weak meridian (right)	max_da_diam	5098	42342	96090	8103	-0.0130113	0.00140752	9.24412	2.37E-20
High light scatter reticulocyte count	safe_distensibility_da	30300	42342	469868	32938	-4.98178	0.539165	9.2398	2.47E-20
Leg fat percentage (left)	strain_aa	23115	42342	492322	38727	0.000394051	4.26692e-05	9.23504	2.58E-20
6mm weak meridian (left)	max_da_diam	5097	42342	95326	7947	-0.0130284	0.00141153	9.23	2.71E-20
Average weekly beer plus cider intake	safe_distensibility_da	1588	42342	346506	26566	-0.0128197	0.00138902	9.22934	2.72E-20
Fraction acceleration <= 250 milli-gravities	strain_da	90133	42342	103691	18111	-0.339339	0.036957	9.18199	4.23E-20
Fraction acceleration <= 375 milli-gravities	safe_distensibility_da	90138	42342	103691	15388	-14.5125	1.58219	9.17239	4.63E-20
Fraction acceleration <= 400 milli-gravities	safe_distensibility_da	90139	42342	103691	15388	-15.5661	1.69893	9.16228	5.08E-20
Birth weight of first child	max_aa_diam	2744	42342	221452	15950	0.0137753	0.00150821	9.13349	6.63E-20
6mm strong meridian (left)	max_da_diam	5134	42342	95326	7947	-0.0124882	0.00136925	9.12049	7.48E-20
Fraction acceleration <= 325 milli-gravities	safe_distensibility_da	90136	42342	103691	15388	-12.0705	1.32598	9.10308	8.78E-20
Hip circumference	safe_distensibility_da	49	42342	500302	34538	-0.00582774	0.000640569	9.09775	9.22E-20
Arm fat-free mass (right)	safe_distensibility_da	23121	42342	492242	34160	-0.111687	0.0122801	9.0949	9.47E-20
Fraction acceleration <= 450 milli-gravities	safe_distensibility_da	90141	42342	103691	15388	-17.3021	1.90258	9.09402	9.54E-20
Glucose	strain_da	30740	42342	429590	35340	-0.00207607	0.000228498	9.08571	1.03E-19
Weight, manual entry	max_da_diam	3160	42342	7354	422	0.00575586	0.000637247	9.03237	1.68E-19
Reticulocyte percentage	max_da_diam	30240	42342	469868	38651	0.0112222	0.00124647	9.00319	2.19E-19
Maximum heart rate during fitness test	strain_da	6033	42342	77934	6569	-0.000269576	2.99759e-05	8.99309	2.4E-19
Fraction acceleration <= 425 milli-gravities	safe_distensibility_da	90140	42342	103691	15388	-16.2407	1.80606	8.99234	2.42E-19
Arm predicted mass (right)	safe_distensibility_da	23122	42342	492234	34160	-0.117124	0.0130321	8.98731	2.53E-19
3mm strong meridian (left)	max_da_diam	5135	42342	109977	9076	-0.0112339	0.00125079	8.98142	2.67E-19
Fraction acceleration <= 700 milli-gravities	strain_da	90145	42342	103691	18111	-1.0081	0.112305	8.97651	2.79E-19
Fraction acceleration <= 300 milli-gravities	safe_distensibility_da	90135	42342	103691	15388	-10.6412	1.18681	8.96623	3.07E-19
Arm predicted mass (right)	strain_da	23122	42342	492234	40277	-0.00483847	0.000540199	8.95682	3.34E-19
Coffee intake	max_da_diam	1498	42342	501624	40614	0.00219185	0.000244757	8.95521	3.39E-19
Reticulocyte count	max_da_diam	30250	42342	469868	38650	0.242636	0.0271	8.95336	3.45E-19
Fraction acceleration <= 475 milli-gravities	safe_distensibility_da	90142	42342	103691	15388	-17.8351	1.99469	8.94127	3.85E-19
3mm weak meridian (left)	max_da_diam	5096	42342	109977	9076	-0.0118104	0.00132309	8.92637	4.4E-19
Whole body fat mass	strain_aa	23100	42342	491548	38679	0.000230257	2.58131e-05	8.92018	4.66E-19
Arm fat-free mass (left)	safe_distensibility_da	23125	42342	492153	34154	-0.102136	0.0114557	8.91574	4.85E-19
Arm fat-free mass (right)	strain_da	23121	42342	492242	40277	-0.00453382	0.000509116	8.90528	5.33E-19
Standing height	strain_da	50	42342	499982	40734	-0.000299159	3.36609e-05	8.88744	6.25E-19
Body fat percentage	strain_aa	23099	42342	492113	38712	0.000308195	3.46861e-05	8.88525	6.38E-19
Fraction acceleration <= 500 milli-gravities	safe_distensibility_da	90143	42342	103691	15388	-18.4518	2.08258	8.86008	8E-19
Average weekly beer plus cider intake	max_da_diam	1588	42342	346506	31135	0.00228495	0.000258947	8.824	1.1E-18
Fraction acceleration <= 275 milli-gravities	safe_distensibility_da	90134	42342	103691	15388	-9.12558	1.04167	8.76057	1.94E-18
Triglycerides	safe_distensibility_aa	30870	42342	469240	31611	-0.0442269	0.00505518	8.74884	2.16E-18
Time spent outdoors in winter	max_da_diam	1060	42342	497933	40445	0.0016736	0.000191934	8.71967	2.79E-18
Non-cancer illness year/age first occurred	max_aa_diam	87	42342	375048	26897	-1.79397e-05	2.05998e-06	8.70866	3.07E-18
Fraction acceleration <= 225 milli-gravities	strain_da	90132	42342	103691	18111	-0.267359	0.030805	8.67907	3.99E-18
Basal metabolic rate	safe_distensibility_da	23105	42342	492374	34176	-5.64789e-05	6.55271e-06	8.61916	6.74E-18
Pulse rate, automated reading	max_aa_diam	102	42342	468090	36580	-0.0013194	0.000153879	8.57427	9.97E-18
Total protein	safe_distensibility_da	30860	42342	429627	30024	-0.0118772	0.0013859	8.57005	1.03E-17
No-wear time bias adjusted acceleration standard deviation	safe_distensibility_da	90088	42342	103691	15388	0.00264769	0.000309424	8.55683	1.16E-17
Position of the pulse wave peak	safe_distensibility_aa	4198	42342	170754	11060	-0.0130847	0.00153556	8.52117	1.58E-17
Pulse rate (during blood-pressure measurement)	safe_distensibility_da	95	42342	33107	2228	-0.0147279	0.00173548	8.48638	2.13E-17
Standard deviation of acceleration	safe_distensibility_da	90013	42342	103691	15388	0.0026408	0.000311662	8.47331	2.39E-17
High light scatter reticulocyte percentage	safe_distensibility_da	30290	42342	469869	32938	-0.207339	0.0247259	8.3855	5.05E-17
Gamma glutamyltransferase	safe_distensibility_da	30730	42342	469368	32862	-0.00130612	0.00015705	8.31658	9.05E-17
Pulse wave Arterial Stiffness index	safe_distensibility_aa	21021	42342	169800	11048	-0.0239986	0.00289495	8.28982	1.13E-16
Fraction acceleration <= 800 milli-gravities	strain_da	90146	42342	103691	18111	-1.04997	0.126797	8.28071	1.22E-16
Fraction acceleration <= 250 milli-gravities	safe_distensibility_da	90133	42342	103691	15388	-7.27476	0.88101	8.2573	1.49E-16
Immature reticulocyte fraction	max_aa_diam	30280	42342	469867	37164	0.231797	0.0280947	8.25057	1.58E-16
Number of days/week of vigorous physical activity 10+ minutes	max_aa_diam	904	42342	501643	39051	0.00706438	0.00086262	8.18944	2.62E-16
Average weekly red wine intake	max_aa_diam	1568	42342	346507	29977	0.00269242	0.000329412	8.17343	3E-16
Interpolated Age of participant when non-cancer illness first diagnosed	max_da_diam	20009	42342	375045	28065	0.000566533	6.94996e-05	8.15161	3.59E-16
Fraction acceleration <= 600 milli-gravities	safe_distensibility_da	90144	42342	103691	15388	-19.3003	2.37462	8.12773	4.37E-16
Leg predicted mass (left)	safe_distensibility_da	23118	42342	492292	34166	-0.0397706	0.00491946	8.08436	6.25E-16
Fraction acceleration <= 200 milli-gravities	strain_da	90131	42342	103691	18111	-0.201329	0.0250082	8.05055	8.24E-16
Leg fat-free mass (left)	safe_distensibility_da	23117	42342	492298	34166	-0.0371124	0.00461052	8.04952	8.31E-16
Arm predicted mass (left)	safe_distensibility_da	23126	42342	492134	34153	-0.0911959	0.0113866	8.00906	1.16E-15
Arm fat-free mass (left)	strain_da	23125	42342	492153	40270	-0.00380186	0.000475016	8.00365	1.21E-15
Fraction acceleration <= 900 milli-gravities	strain_da	90147	42342	103691	18111	-1.16232	0.145549	7.98576	1.4E-15
Diastolic blood pressure, manual reading	strain_aa	94	42342	33107	2482	-0.000624033	7.821e-05	7.97894	1.48E-15
Whole body water mass	strain_da	23102	42342	492388	40296	-0.000386873	4.85435e-05	7.96961	1.59E-15
Whole body fat-free mass	strain_da	23101	42342	492345	40297	-0.000284595	3.57432e-05	7.96223	1.69E-15
Food weight	max_da_diam	100001	42342	70747	6209	2.13426e-05	2.68242e-06	7.95647	1.77E-15
Number of days/week of vigorous physical activity 10+ minutes	max_da_diam	904	42342	501643	40614	0.00393984	0.000497565	7.91824	2.41E-15
Fraction acceleration <= 225 milli-gravities	safe_distensibility_da	90132	42342	103691	15388	-5.7614	0.73464	7.84247	4.42E-15
Trunk fat mass	strain_aa	23128	42342	492064	38696	0.000349873	4.46259e-05	7.84013	4.5E-15
Basal metabolic rate	strain_da	23105	42342	492374	40295	-2.10904e-06	2.70942e-07	7.78411	7.02E-15
Testosterone	safe_distensibility_da	30850	42342	425232	30196	0.0158714	0.00204472	7.76212	8.35E-15
Time spent watching television (TV)	safe_distensibility_da	1070	42342	501638	34544	-0.011396	0.00147404	7.73117	1.07E-14
Pulse rate (during blood-pressure measurement)	strain_aa	95	42342	33107	2482	-0.000575283	7.44407e-05	7.72808	1.09E-14
Reticulocyte count	max_aa_diam	30250	42342	469868	37163	0.360658	0.0466867	7.72507	1.12E-14
Direct bilirubin	max_aa_diam	30660	42342	398634	32218	0.0173814	0.00225412	7.71094	1.25E-14
Reticulocyte percentage	max_aa_diam	30240	42342	469868	37164	0.0165469	0.00214676	7.70785	1.28E-14
Fraction acceleration <= 700 milli-gravities	safe_distensibility_da	90145	42342	103691	15388	-20.3839	2.65867	7.66694	1.76E-14
SHBG	safe_distensibility_aa	30830	42342	425869	28628	0.00149956	0.000195775	7.65963	1.86E-14
Red blood cell (erythrocyte) distribution width	max_aa_diam	30070	42342	478187	37786	0.0136272	0.0017868	7.62659	2.41E-14
Hip circumference	strain_aa	49	42342	500302	39171	0.000199148	2.61939e-05	7.60282	2.9E-14
Position of the shoulder on the pulse waveform	strain_da	4200	42342	170754	13606	-0.000509694	6.71668e-05	7.58848	3.24E-14
Pulse wave Arterial Stiffness index	safe_distensibility_da	21021	42342	169800	11455	-0.0243617	0.00321374	7.58048	3.44E-14
Leg fat-free mass (left)	strain_da	23117	42342	492298	40284	-0.00144134	0.000190448	7.56816	3.79E-14
Time spend outdoors in summer	max_da_diam	1050	42342	497933	40445	0.00200952	0.000265567	7.56692	3.82E-14
Fraction acceleration <= 175 milli-gravities	strain_da	90130	42342	103691	18111	-0.150576	0.0199013	7.56611	3.85E-14
Number of self-reported non-cancer illnesses	safe_distensibility_da	135	42342	501659	34550	-0.0239832	0.003176	7.55141	4.31E-14
Trunk predicted mass	strain_da	23130	42342	491931	40242	-0.00053555	7.09686e-05	7.5463	4.48E-14
Leg predicted mass (left)	strain_da	23118	42342	492292	40284	-0.00153227	0.0002032	7.54069	4.67E-14
Red blood cell (erythrocyte) count	safe_distensibility_da	30010	42342	478189	33470	-0.114883	0.0152934	7.51194	5.83E-14
Trunk fat percentage	strain_aa	23127	42342	492091	38699	0.000224432	2.98905e-05	7.50846	5.98E-14
Fraction acceleration <= 1000 milli-gravities	strain_da	90148	42342	103691	18111	-1.27919	0.170976	7.4817	7.34E-14
Number of self-reported non-cancer illnesses	max_aa_diam	135	42342	501659	39057	0.00756916	0.00101259	7.47503	7.72E-14
Sunday average acceleration	safe_distensibility_da	90025	42342	103691	15388	0.00448007	0.000599914	7.46785	8.15E-14
Trunk fat-free mass	strain_da	23129	42342	491980	40245	-0.000507424	6.81152e-05	7.4495	9.37E-14
Sitting height	strain_da	20015	42342	496243	40565	-0.000433053	5.8221e-05	7.43809	1.02E-13
Fraction acceleration <= 200 milli-gravities	safe_distensibility_da	90131	42342	103691	15388	-4.40816	0.596726	7.38725	1.5E-13
Water intake	max_da_diam	1528	42342	501624	40614	0.00170918	0.000231577	7.3806	1.58E-13
Glycated haemoglobin (HbA1c)	safe_distensibility_da	30750	42342	466530	32703	-0.00751918	0.00102154	7.36063	1.83E-13
Reticulocyte count	safe_distensibility_da	30250	42342	469868	32938	-1.10748	0.150676	7.35004	1.98E-13
Pack years adult smoking as proportion of life span exposed to smoking	max_da_diam	20162	42342	150950	10189	0.0420379	0.00572658	7.34083	2.12E-13
6mm strong meridian (right)	max_aa_diam	5133	42342	96090	7808	-0.0174034	0.00238939	7.28364	3.25E-13
Pack years of smoking	max_da_diam	20161	42342	150950	10189	0.000980421	0.000135335	7.24438	4.34E-13
Arm predicted mass (left)	strain_da	23126	42342	492134	40269	-0.00345017	0.000476332	7.2432	4.38E-13
Leg fat-free mass (right)	strain_da	23113	42342	492333	40288	-0.0013846	0.000191228	7.24058	4.47E-13
Leg predicted mass (right)	strain_da	23114	42342	492332	40288	-0.00147334	0.000204074	7.21965	5.21E-13
Forced vital capacity (FVC)	safe_distensibility_da	3062	42342	453714	32250	0.0498479	0.00692522	7.19802	6.11E-13
Forced expiratory volume in 1-second (FEV1)	safe_distensibility_da	3063	42342	453714	32250	0.0676884	0.00940787	7.19486	6.25E-13
Sodium in urine	max_da_diam	30530	42342	483294	39533	0.000166389	2.31988e-05	7.17231	7.37E-13
Whole body water mass	safe_distensibility_da	23102	42342	492388	34177	-0.00839522	0.00117299	7.15709	8.24E-13
Number of days/week of vigorous physical activity 10+ minutes	safe_distensibility_aa	904	42342	501643	33239	0.017162	0.00240694	7.13021	1E-12
Triglycerides	strain_da	30870	42342	469240	38721	-0.00164973	0.000231721	7.11946	1.08E-12
Overall acceleration average	strain_da	90012	42342	103691	18111	0.000247619	3.48925e-05	7.09662	1.28E-12
Position of pulse wave notch	safe_distensibility_aa	4199	42342	170754	11060	-0.00948843	0.00133769	7.09313	1.31E-12
Whole body fat-free mass	safe_distensibility_da	23101	42342	492345	34178	-0.00609302	0.000863494	7.05623	1.71E-12
Fraction acceleration <= 175 milli-gravities	safe_distensibility_da	90130	42342	103691	15388	-3.35074	0.475992	7.03948	1.93E-12
Alkaline phosphatase	safe_distensibility_da	30610	42342	469628	32878	-0.00158565	0.000227166	6.98011	2.95E-12
Age at first live birth	max_da_diam	2754	42342	184985	13704	-0.00232704	0.000333749	6.97244	3.11E-12
No-wear time bias adjusted average acceleration	strain_da	90087	42342	103691	18111	0.000240266	3.45174e-05	6.96071	3.39E-12
Leg predicted mass (right)	safe_distensibility_da	23114	42342	492332	34170	-0.0343273	0.0049411	6.94729	3.72E-12
Leg fat-free mass (right)	safe_distensibility_da	23113	42342	492333	34170	-0.0321295	0.00462972	6.93983	3.93E-12
ECG, heart rate	safe_distensibility_aa	5983	42342	74986	5094	-0.00627369	0.000904352	6.93722	4E-12
Number of live births	max_da_diam	2734	42342	272917	20796	0.00731845	0.00105792	6.91779	4.59E-12
Mean platelet (thrombocyte) volume	strain_da	30100	42342	478181	39429	0.00136659	0.000198096	6.89864	5.25E-12
Neutrophill count	safe_distensibility_da	30140	42342	477300	33427	-0.0276715	0.00402289	6.87852	6.05E-12
Fraction acceleration <= 800 milli-gravities	safe_distensibility_da	90146	42342	103691	15388	-20.5447	2.99337	6.86338	6.73E-12
Fraction acceleration <= 1100 milli-gravities	strain_da	90149	42342	103691	18111	-1.38181	0.201708	6.85054	7.36E-12
GP clinical event records	safe_distensibility_da	42040	42342	230105	16203	-0.000141232	2.07313e-05	6.81251	9.59E-12
Fraction acceleration <= 150 milli-gravities	strain_da	90129	42342	103691	18111	-0.1057	0.0155798	6.78441	1.17E-11
Position of the shoulder on the pulse waveform	strain_aa	4200	42342	170754	13122	-0.000452825	6.70362e-05	6.75493	1.43E-11
Pulse wave peak to peak time	safe_distensibility_aa	4196	42342	170658	11057	0.000806707	0.000119518	6.74965	1.48E-11
Reticulocyte percentage	safe_distensibility_da	30240	42342	469868	32938	-0.0466239	0.00697634	6.68315	2.34E-11
Triglycerides	max_da_diam	30870	42342	469240	38586	0.00692128	0.00103604	6.68052	2.38E-11
Pulse wave peak to peak time	safe_distensibility_da	4196	42342	170658	11464	0.000885911	0.000133393	6.64135	3.11E-11
Sunday average acceleration	strain_da	90025	42342	103691	18111	0.000167484	2.52738e-05	6.62676	3.43E-11
Total bilirubin	max_aa_diam	30840	42342	467586	36979	0.00245389	0.000371765	6.60065	4.09E-11
C-reactive protein	max_da_diam	30710	42342	468594	38534	0.00178048	0.000270024	6.5938	4.29E-11
Cholesterol	max_aa_diam	30690	42342	469615	37142	-0.0102475	0.00155446	6.59229	4.33E-11
6mm strong meridian (left)	max_aa_diam	5134	42342	95326	7669	-0.0155811	0.00237606	6.55753	5.47E-11
6mm weak meridian (right)	max_aa_diam	5098	42342	96090	7808	-0.0160056	0.00244507	6.54607	5.91E-11
Pulse wave peak to peak time	max_da_diam	4196	42342	170658	13562	-0.000157835	2.41218e-05	6.54326	6.02E-11
Fraction acceleration <= 900 milli-gravities	safe_distensibility_da	90147	42342	103691	15388	-22.2831	3.41372	6.52752	6.69E-11
Average weekly beer plus cider intake	strain_da	1588	42342	346506	31239	-0.000377089	5.82406e-05	6.47468	9.5E-11
6mm weak meridian (left)	max_aa_diam	5097	42342	95326	7669	-0.0158359	0.00245128	6.46028	1.05E-10
Pulse rate (during blood-pressure measurement)	safe_distensibility_aa	95	42342	33107	2131	-0.0103966	0.00161153	6.45139	1.11E-10
Average weekly red wine intake	max_da_diam	1568	42342	346507	31135	0.00121629	0.000189272	6.42612	1.31E-10
Vitamin D	safe_distensibility_da	30890	42342	448376	31599	0.00164897	0.000256879	6.41926	1.37E-10
Pulse wave reflection index	strain_da	4195	42342	170754	13606	9.84558e-05	1.54655e-05	6.36616	1.94E-10
Potassium in urine	max_da_diam	30520	42342	483305	39515	0.000179184	2.81553e-05	6.36414	1.96E-10
Weight, manual entry	max_aa_diam	3160	42342	7354	407	0.00767928	0.00120733	6.36053	2.01E-10
Fraction acceleration <= 150 milli-gravities	safe_distensibility_da	90129	42342	103691	15388	-2.37152	0.373199	6.35457	2.09E-10
Mean platelet (thrombocyte) volume	strain_aa	30100	42342	478181	37903	0.00123131	0.000193944	6.34879	2.17E-10
Number of treatments/medications taken	max_aa_diam	137	42342	501659	39057	0.00483148	0.000761125	6.34782	2.18E-10
Time spent watching television (TV)	max_da_diam	1070	42342	501638	40614	0.00171493	0.000270836	6.33198	2.42E-10
3mm strong meridian (right)	max_aa_diam	5132	42342	109929	8759	-0.0138678	0.00219091	6.32971	2.46E-10
Age of stopping smoking	max_da_diam	22507	42342	44011	7769	0.00121357	0.000192198	6.31414	2.72E-10
No-wear time bias adjusted acceleration maximum	strain_da	90091	42342	103691	18111	2.58529e-06	4.1061e-07	6.29621	3.05E-10
Average acceleration 17:00 - 17:59	strain_da	90044	42342	103691	18111	9.39798e-05	1.49845e-05	6.27179	3.57E-10
Urate	safe_distensibility_aa	30880	42342	469051	31591	-0.000460245	7.38424e-05	6.2328	4.58E-10
Year job started	safe_distensibility_da	22602	42342	120303	19178	0.0110748	0.00177892	6.22556	4.8E-10
3mm strong meridian (left)	max_aa_diam	5135	42342	109977	8740	-0.0135712	0.00219066	6.19503	5.83E-10
SHBG	strain_da	30830	42342	425869	35030	5.62882e-05	9.08954e-06	6.19264	5.92E-10
Alanine aminotransferase	safe_distensibility_da	30620	42342	469427	32873	-0.00242189	0.000391331	6.18885	6.06E-10
3mm weak meridian (left)	max_aa_diam	5096	42342	109977	8740	-0.0143055	0.00231436	6.1812	6.36E-10
Average weekly spirits intake	max_da_diam	1598	42342	346506	31135	0.00181443	0.00029368	6.17827	6.48E-10
Number of days/week of moderate physical activity 10+ minutes	max_aa_diam	884	42342	501643	39051	0.00426047	0.000690034	6.17429	6.65E-10
Alcohol	max_aa_diam	100022	42342	70747	5947	0.00106224	0.000172547	6.15623	7.45E-10
Albumin	safe_distensibility_da	30600	42342	430090	30069	-0.013435	0.00218504	6.1486	7.82E-10
IGF-1	max_da_diam	30770	42342	467066	38425	-0.00111284	0.000181573	6.12886	8.85E-10
Glucose	safe_distensibility_aa	30740	42342	429590	28882	-0.0311545	0.0051007	6.10788	1.01E-9
Age diabetes diagnosed	max_da_diam	2976	42342	25285	1021	0.00373535	0.000612528	6.09825	1.07E-9
Number of operations, self-reported	max_aa_diam	136	42342	501659	39057	0.00723915	0.00119063	6.08009	1.2E-9
Year job started	max_da_diam	22602	42342	120303	22452	-0.00202608	0.000333405	6.07694	1.22E-9
Number of children fathered	max_da_diam	2405	42342	226943	19728	0.00708959	0.00116844	6.06754	1.3E-9
Systolic blood pressure, manual reading	max_da_diam	93	42342	33107	2581	0.00128527	0.000212709	6.0424	1.52E-9
Fraction acceleration <= 1200 milli-gravities	strain_da	90150	42342	103691	18111	-1.48799	0.246372	6.03962	1.54E-9
IGF-1	strain_da	30770	42342	467066	38559	0.000244278	4.05954e-05	6.01738	1.77E-9
Fraction acceleration <= 1000 milli-gravities	safe_distensibility_da	90148	42342	103691	15388	-23.9403	3.98716	6.00435	1.92E-9
Overall acceleration average	safe_distensibility_da	90012	42342	103691	15388	0.00500282	0.00083451	5.99492	2.04E-9
Alanine aminotransferase	max_da_diam	30620	42342	469427	38608	0.00043123	7.19903e-05	5.99012	2.1E-9
Glycated haemoglobin (HbA1c)	strain_da	30750	42342	466530	38570	-0.000254361	4.24703e-05	5.98915	2.11E-9
Cereal intake	safe_distensibility_da	1458	42342	501507	34542	0.00770677	0.0012879	5.98399	2.18E-9
Number of full brothers	max_da_diam	1873	42342	494258	40124	0.00499494	0.000837438	5.96455	2.45E-9
Fraction acceleration <= 500 milli-gravities	safe_distensibility_aa	90143	42342	103691	14797	-11.2213	1.88437	5.95494	2.6E-9
Pulse rate	max_aa_diam	4194	42342	170754	13054	-0.00154637	0.000260651	5.93271	2.98E-9
No-wear time bias adjusted average acceleration	safe_distensibility_da	90087	42342	103691	15388	0.00489529	0.000826144	5.92547	3.11E-9
Non-cancer illness year/age first occurred	safe_distensibility_da	87	42342	375048	23928	3.6608e-05	6.19488e-06	5.90939	3.43E-9
Interpolated Age of participant when non-cancer illness first diagnosed	max_aa_diam	20009	42342	375045	26897	0.000704827	0.000119393	5.9034	3.56E-9
Fraction acceleration <= 125 milli-gravities	strain_da	90128	42342	103691	18111	-0.0709443	0.0120574	5.88388	4.01E-9
GP clinical event records	max_aa_diam	42040	42342	230105	18410	3.86547e-05	6.61543e-06	5.84311	5.12E-9
Time spent outdoors in winter	max_aa_diam	1060	42342	497933	38886	0.00194068	0.000332547	5.83582	5.35E-9
Glycated haemoglobin (HbA1c)	max_aa_diam	30750	42342	466530	36974	-0.00194011	0.000332997	5.8262	5.67E-9
Testosterone	max_da_diam	30850	42342	425232	35440	-0.00219165	0.000377453	5.80643	6.38E-9
Pulse wave reflection index	max_da_diam	4195	42342	170754	13566	0.000403023	6.94378e-05	5.8041	6.47E-9
Vitamin D	strain_da	30890	42342	448376	37231	6.16989e-05	1.06321e-05	5.8031	6.51E-9
Average acceleration 18:00 - 18:59	safe_distensibility_da	90045	42342	103691	15388	0.00198109	0.000342524	5.78379	7.3E-9
3mm weak meridian (right)	max_aa_diam	5099	42342	109929	8759	-0.0132871	0.00230038	5.77603	7.65E-9
Pulse wave Arterial Stiffness index	max_aa_diam	21021	42342	169800	13039	0.0058073	0.00100683	5.7679	8.03E-9
Fraction acceleration <= 600 milli-gravities	safe_distensibility_aa	90144	42342	103691	14797	-12.3617	2.14575	5.76102	8.36E-9
Total protein	safe_distensibility_aa	30860	42342	429627	28886	-0.00710968	0.00123617	5.75138	8.85E-9
Forced vital capacity (FVC)	strain_aa	3062	42342	453714	36583	-0.0016318	0.000284231	5.74112	9.41E-9
Average acceleration 18:00 - 18:59	strain_da	90045	42342	103691	18111	8.21195e-05	1.43067e-05	5.73991	9.47E-9
Fraction acceleration <= 475 milli-gravities	safe_distensibility_aa	90142	42342	103691	14797	-10.3616	1.80542	5.73919	9.51E-9
IGF-1	safe_distensibility_da	30770	42342	467066	32711	0.00564114	0.000984126	5.73213	9.92E-9
Salad / raw vegetable intake	max_da_diam	1299	42342	501628	40614	0.00156613	0.000273614	5.72388	1.04E-8
Trunk predicted mass	safe_distensibility_da	23130	42342	491931	34132	-0.00977785	0.00171438	5.70344	1.17E-8
Fraction acceleration <= 700 milli-gravities	safe_distensibility_aa	90145	42342	103691	14797	-13.6413	2.3937	5.69883	1.21E-8
Average weekly spirits intake	max_aa_diam	1598	42342	346506	29977	0.00291834	0.000512318	5.69634	1.22E-8
Fraction acceleration <= 450 milli-gravities	safe_distensibility_aa	90141	42342	103691	14797	-9.80501	1.72238	5.69271	1.25E-8
Apolipoprotein B	safe_distensibility_da	30640	42342	467232	32730	-0.129858	0.0228127	5.69235	1.25E-8
Cereal intake	max_da_diam	1458	42342	501507	40611	-0.00135222	0.000237907	5.6838	1.32E-8
Average acceleration 19:00 - 19:59	safe_distensibility_da	90046	42342	103691	15388	0.00197014	0.00034976	5.63284	1.77E-8
Haemoglobin concentration	safe_distensibility_da	30020	42342	478189	33469	-0.0308037	0.0054767	5.62451	1.86E-8
Testosterone	safe_distensibility_aa	30850	42342	425232	28996	0.0103658	0.00184824	5.60848	2.04E-8
Fraction acceleration <= 700 milli-gravities	strain_aa	90145	42342	103691	17419	-0.609494	0.108811	5.6014	2.13E-8
Cystatin C	max_da_diam	30720	42342	469584	38613	0.0454929	0.00815829	5.57628	2.46E-8
Trunk fat-free mass	safe_distensibility_da	23129	42342	491980	34135	-0.00915734	0.00164457	5.56822	2.57E-8
Red blood cell (erythrocyte) count	safe_distensibility_aa	30010	42342	478189	32197	-0.0759737	0.0136485	5.56646	2.6E-8
Maximum heart rate during fitness test	strain_aa	6033	42342	77934	6335	-0.000167546	3.01059e-05	5.56524	2.62E-8
Fraction acceleration <= 900 milli-gravities	strain_aa	90147	42342	103691	17419	-0.778391	0.139882	5.56463	2.63E-8
Fraction acceleration <= 600 milli-gravities	strain_aa	90144	42342	103691	17419	-0.541296	0.0974544	5.55436	2.79E-8
Haematocrit percentage	safe_distensibility_da	30030	42342	478189	33470	-0.0103149	0.0018594	5.54743	2.9E-8
Haemoglobin concentration	strain_da	30020	42342	478189	39428	-0.00125274	0.000226319	5.53531	3.11E-8
Glycated haemoglobin (HbA1c)	max_da_diam	30750	42342	466530	38436	-0.00104497	0.000189622	5.5108	3.57E-8
Non-cancer illness year/age first occurred	max_da_diam	87	42342	375048	28065	-6.61653e-06	1.20209e-06	5.50418	3.71E-8
Temperature standard deviation	safe_distensibility_da	90193	42342	103691	15388	0.0839441	0.0152972	5.48756	4.08E-8
Number of full sisters	max_da_diam	1883	42342	494258	40124	0.0047975	0.000874752	5.48441	4.15E-8
Red blood cell (erythrocyte) count	strain_da	30010	42342	478189	39428	-0.0034601	0.000631426	5.47982	4.26E-8
Fraction acceleration <= 1000 milli-gravities	strain_aa	90148	42342	103691	17419	-0.895789	0.16381	5.46848	4.54E-8
Forced expiratory volume in 1-second (FEV1)	strain_aa	3063	42342	453714	36583	-0.0020934	0.000383065	5.46487	4.63E-8
Heel broadband ultrasound attenuation (left)	max_da_diam	4101	42342	164209	13147	0.000485766	8.91879e-05	5.44654	5.14E-8
Fraction acceleration <= 425 milli-gravities	safe_distensibility_aa	90140	42342	103691	14797	-8.87724	1.635	5.4295	5.65E-8
Average acceleration 12:00 - 12:59	strain_da	90039	42342	103691	18111	6.8839e-05	1.2684e-05	5.42723	5.72E-8
Position of the pulse wave peak	max_aa_diam	4198	42342	170754	13054	0.00290392	0.000536047	5.41728	6.05E-8
Impedance of arm (left)	safe_distensibility_da	23110	42342	492349	34174	0.000741649	0.000136949	5.4155	6.11E-8
Number of cigarettes previously smoked daily	max_da_diam	2887	42342	115478	8782	0.00122046	0.000225573	5.41048	6.29E-8
No-wear time bias adjusted acceleration maximum	safe_distensibility_da	90091	42342	103691	15388	5.3494e-05	9.89643e-06	5.40538	6.47E-8
Fraction acceleration <= 400 milli-gravities	safe_distensibility_aa	90139	42342	103691	14797	-8.30566	1.53739	5.40246	6.57E-8
White blood cell (leukocyte) count	safe_distensibility_da	30000	42342	478184	33469	-0.0151739	0.00281144	5.39722	6.77E-8
Fraction acceleration <= 125 milli-gravities	safe_distensibility_da	90128	42342	103691	15388	-1.55866	0.288807	5.39688	6.78E-8
Fraction acceleration <= 800 milli-gravities	strain_aa	90146	42342	103691	17419	-0.659638	0.122389	5.3897	7.06E-8
Creatinine (enzymatic) in urine	max_aa_diam	30510	42342	484327	38078	1.67212e-06	3.10586e-07	5.38377	7.29E-8
Temperature standard deviation	strain_da	90193	42342	103691	18111	0.00343774	0.000638706	5.38234	7.35E-8
Haematocrit percentage	strain_da	30030	42342	478189	39428	-0.000412134	7.67602e-05	5.3691	7.91E-8
Fraction acceleration <= 1200 milli-gravities	strain_aa	90150	42342	103691	17419	-1.26633	0.236239	5.36037	8.31E-8
GP prescription records	max_aa_diam	42039	42342	222122	17705	5.74242e-05	1.07142e-05	5.35964	8.34E-8
Fraction acceleration <= 1100 milli-gravities	strain_aa	90149	42342	103691	17419	-1.03449	0.193265	5.3527	8.67E-8
Number of operations, self-reported	max_da_diam	136	42342	501659	40621	0.00368018	0.00068836	5.34631	8.98E-8
Heel quantitative ultrasound index (QUI), direct entry (right)	strain_da	4123	42342	164227	13179	9.52369e-05	1.78337e-05	5.34028	9.28E-8
Heel bone mineral density (BMD) T-score, automated (right)	strain_da	4125	42342	164227	13179	0.00168693	0.000315891	5.34025	9.28E-8
Fraction acceleration <= 500 milli-gravities	strain_aa	90143	42342	103691	17419	-0.456246	0.0854534	5.33912	9.34E-8
Position of the pulse wave peak	max_da_diam	4198	42342	170754	13566	0.00165237	0.00030964	5.33643	9.48E-8
Average acceleration 14:00 - 14:59	strain_da	90041	42342	103691	18111	7.56968e-05	1.42055e-05	5.32868	9.89E-8
C-reactive protein	safe_distensibility_da	30710	42342	468594	32803	-0.00774193	0.00145531	5.31977	1.04E-7
GP prescription records	safe_distensibility_da	42039	42342	222122	15583	-0.000176204	3.32235e-05	5.30358	1.14E-7
Duration of vigorous activity	max_da_diam	914	42342	294734	26871	0.000149588	2.82361e-05	5.29776	1.17E-7
LDL direct	max_aa_diam	30780	42342	468732	37065	-0.0106676	0.00201401	5.29672	1.18E-7
Fraction acceleration <= 900 milli-gravities	safe_distensibility_aa	90147	42342	103691	14797	-16.2356	3.06641	5.29468	1.19E-7
Fraction acceleration <= 1100 milli-gravities	safe_distensibility_da	90149	42342	103691	15388	-24.7663	4.69593	5.27399	1.33E-7
Average acceleration 20:00 - 20:59	safe_distensibility_da	90047	42342	103691	15388	0.002434	0.00046196	5.26886	1.37E-7
Number of days/week of moderate physical activity 10+ minutes	max_da_diam	884	42342	501643	40614	0.00209631	0.000397957	5.26768	1.38E-7
Friday average acceleration	strain_da	90023	42342	103691	18111	0.000149449	2.83811e-05	5.26578	1.4E-7
Average weekly champagne plus white wine intake	max_da_diam	1578	42342	346506	31135	0.00128757	0.000244543	5.26522	1.4E-7
Fraction acceleration <= 375 milli-gravities	safe_distensibility_aa	90138	42342	103691	14797	-7.52581	1.43098	5.25922	1.45E-7
Fraction acceleration <= 800 milli-gravities	safe_distensibility_aa	90146	42342	103691	14797	-14.1559	2.69209	5.25833	1.45E-7
Intra-ocular pressure, Goldmann-correlated (left)	safe_distensibility_da	5263	42342	111949	7761	-0.0155182	0.00295789	5.24637	1.55E-7
Age when attended assessment centre	safe_distensibility_aa	21003	42342	502521	33246	-0.0158272	0.00301887	5.24276	1.58E-7
Time spend outdoors in summer	max_aa_diam	1050	42342	497933	38886	0.00241277	0.000461677	5.2261	1.73E-7
Fraction acceleration <= 350 milli-gravities	safe_distensibility_aa	90137	42342	103691	14797	-6.86625	1.31884	5.20627	1.93E-7
Pulse wave Arterial Stiffness index	strain_aa	21021	42342	169800	13107	-0.000672842	0.000129382	5.20044	1.99E-7
Corneal resistance factor (right)	max_da_diam	5257	42342	112281	9230	-0.00427566	0.000822375	5.19916	2E-7
Speed of sound through heel (right)	strain_da	4122	42342	164227	13179	5.64239e-05	1.08594e-05	5.19587	2.04E-7
Fraction acceleration <= 1000 milli-gravities	safe_distensibility_aa	90148	42342	103691	14797	-18.4994	3.57519	5.17438	2.29E-7
Saturday average acceleration	safe_distensibility_da	90024	42342	103691	15388	0.00318458	0.00061592	5.17045	2.34E-7
Heel bone mineral density (BMD) (right)	strain_da	4124	42342	164111	13172	0.0146681	0.00283708	5.17015	2.34E-7
Average acceleration 09:00 - 09:59	strain_da	90036	42342	103691	18111	6.02505e-05	1.16595e-05	5.1675	2.37E-7
Heel broadband ultrasound attenuation (right)	strain_da	4120	42342	164215	13178	0.000105504	2.04789e-05	5.15183	2.58E-7
Fraction acceleration <= 1400 milli-gravities	strain_aa	90152	42342	103691	17419	-1.90997	0.371136	5.14627	2.66E-7
High light scatter reticulocyte count	safe_distensibility_aa	30300	42342	469868	31684	-2.48117	0.482616	5.14108	2.73E-7
Total protein	strain_da	30860	42342	429627	35340	-0.00029115	5.70309e-05	5.10513	3.31E-7
Salad / raw vegetable intake	max_aa_diam	1299	42342	501628	39051	0.00241636	0.000474678	5.09052	3.57E-7
Fresh fruit intake	max_aa_diam	1309	42342	501628	39051	0.00314409	0.000617701	5.08998	3.58E-7
Average acceleration 17:00 - 17:59	safe_distensibility_da	90044	42342	103691	15388	0.00182575	0.000359254	5.08207	3.73E-7
Average acceleration 19:00 - 19:59	strain_da	90046	42342	103691	18111	7.40162e-05	1.45865e-05	5.07429	3.89E-7
Number of treatments/medications taken	safe_distensibility_da	137	42342	501659	34550	-0.0120181	0.0023703	5.07027	3.97E-7
Age at first live birth	safe_distensibility_da	2754	42342	184985	11592	0.00984869	0.00194874	5.05387	4.33E-7
Systolic blood pressure, manual reading	strain_da	93	42342	33107	2592	-0.000244062	4.83671e-05	5.04603	4.51E-7
Neutrophill percentage	safe_distensibility_da	30200	42342	477306	33428	-0.00314148	0.000623469	5.03872	4.69E-7
Heel Broadband ultrasound attenuation, direct entry	max_da_diam	3144	42342	279123	22173	0.00035695	7.08762e-05	5.03624	4.75E-7
Weight	strain_da	23098	42342	492393	40297	-8.44444e-05	1.67701e-05	5.03542	4.77E-7
Fraction acceleration <= 325 milli-gravities	safe_distensibility_aa	90136	42342	103691	14797	-6.01935	1.19756	5.02634	5E-7
Fraction acceleration <= 475 milli-gravities	strain_aa	90142	42342	103691	17419	-0.410508	0.08189	5.01292	5.36E-7
Calcium	safe_distensibility_da	30680	42342	429955	30068	-0.29595	0.0590414	5.01258	5.37E-7
HDL cholesterol	max_aa_diam	30760	42342	429894	33914	-0.025593	0.00511439	5.00412	5.61E-7
Waist circumference	strain_da	48	42342	500361	40741	-9.87545e-05	1.97744e-05	4.99405	5.91E-7
Number of self-reported non-cancer illnesses	max_da_diam	135	42342	501659	40621	0.00290717	0.000582542	4.99049	6.02E-7
Fraction acceleration <= 1500 milli-gravities	strain_aa	90153	42342	103691	17419	-2.23844	0.452114	4.95105	7.38E-7
Saturday average acceleration	strain_da	90024	42342	103691	18111	0.000128313	2.59328e-05	4.94791	7.5E-7
Fraction acceleration <= 100 milli-gravities	strain_da	90127	42342	103691	18111	-0.0459104	0.00928247	4.94593	7.58E-7
Maximum workload during fitness test	safe_distensibility_da	6032	42342	77950	5483	0.00263118	0.000532294	4.94311	7.69E-7
Average weekly champagne plus white wine intake	max_aa_diam	1578	42342	346506	29977	0.00208422	0.000422344	4.93488	8.02E-7
Fraction acceleration <= 1300 milli-gravities	strain_aa	90151	42342	103691	17419	-1.46834	0.298485	4.91932	8.68E-7
Fraction acceleration <= 1300 milli-gravities	strain_da	90151	42342	103691	18111	-1.52777	0.310677	4.91756	8.76E-7
Lymphocyte percentage	safe_distensibility_da	30180	42342	477306	33428	0.00352789	0.000717505	4.91688	8.79E-7
Fraction acceleration <= 1100 milli-gravities	safe_distensibility_aa	90149	42342	103691	14797	-20.656	4.20294	4.91465	8.89E-7
Weight	strain_da	21002	42342	499747	40721	-8.17858e-05	1.66841e-05	4.90202	9.49E-7
Number of days/week of moderate physical activity 10+ minutes	safe_distensibility_da	884	42342	501643	34544	0.0105879	0.00215993	4.90197	9.49E-7
Age stopped smoking	max_da_diam	2897	42342	120976	9197	0.000958224	0.000195544	4.9003	9.57E-7
Average acceleration 11:00 - 11:59	strain_da	90038	42342	103691	18111	6.35399e-05	1.29773e-05	4.89624	9.77E-7
Platelet count	safe_distensibility_da	30080	42342	478186	33470	-0.000454469	9.32739e-05	4.87242	1.1E-6
Average acceleration 10:00 - 10:59	strain_da	90037	42342	103691	18111	5.93725e-05	1.22314e-05	4.8541	1.21E-6
Waist circumference	safe_distensibility_aa	48	42342	500361	33232	-0.00211113	0.000435144	4.85157	1.22E-6
Fraction acceleration <= 450 milli-gravities	strain_aa	90141	42342	103691	17419	-0.378258	0.0780633	4.84553	1.26E-6
Position of the pulse wave peak	strain_aa	4198	42342	170754	13122	-0.000332795	6.87022e-05	4.84402	1.27E-6
Mean platelet (thrombocyte) volume	safe_distensibility_aa	30100	42342	478181	32197	0.0206844	0.00427245	4.84134	1.29E-6
Albumin	max_aa_diam	30600	42342	430090	33933	-0.00336937	0.000696179	4.83981	1.3E-6
Albumin	strain_da	30600	42342	430090	35391	-0.00043585	9.00685e-05	4.8391	1.3E-6
Corneal resistance factor (left)	max_da_diam	5265	42342	111949	9213	-0.00385507	0.000797377	4.83469	1.33E-6
Average acceleration 20:00 - 20:59	strain_da	90047	42342	103691	18111	9.29056e-05	1.93708e-05	4.79615	1.62E-6
Cholesterol	safe_distensibility_da	30690	42342	469615	32880	-0.0232687	0.00485713	4.79064	1.66E-6
Fraction acceleration <= 1200 milli-gravities	safe_distensibility_aa	90150	42342	103691	14797	-24.5366	5.12741	4.78538	1.71E-6
Maximum heart rate during fitness test	safe_distensibility_da	6033	42342	77934	5483	-0.00363555	0.000759837	4.78465	1.71E-6
Fraction acceleration <= 300 milli-gravities	safe_distensibility_aa	90135	42342	103691	14797	-5.12335	1.07087	4.7843	1.72E-6
Number of days/week of vigorous physical activity 10+ minutes	strain_aa	904	42342	501643	39182	0.000521614	0.00010922	4.77581	1.79E-6
No-wear time bias adjusted acceleration standard deviation	safe_distensibility_aa	90088	42342	103691	14797	0.00133154	0.000279009	4.77238	1.82E-6
Reticulocyte count	safe_distensibility_aa	30250	42342	469868	31684	-0.635865	0.133487	4.7635	1.9E-6
Intra-ocular pressure, corneal-compensated (left)	safe_distensibility_da	5262	42342	111949	7761	-0.0130883	0.00275887	4.74407	2.09E-6
Urea	strain_da	30670	42342	469297	38722	0.000857883	0.00018124	4.7334	2.21E-6
Age when attended assessment centre	safe_distensibility_da	21003	42342	502521	34552	-0.0159958	0.00338149	4.73041	2.24E-6
Haemoglobin concentration	safe_distensibility_aa	30020	42342	478189	32196	-0.0230126	0.00488687	4.70908	2.49E-6
High light scatter reticulocyte percentage	safe_distensibility_aa	30290	42342	469869	31684	-0.103893	0.0221046	4.70004	2.6E-6
Average weekly champagne plus white wine intake	strain_da	1578	42342	346506	31239	-0.000257207	5.48496e-05	4.68931	2.74E-6
Age started wearing glasses or contact lenses	max_da_diam	2217	42342	439961	35628	0.000275665	5.87883e-05	4.6891	2.74E-6
Monday average acceleration	strain_da	90019	42342	103691	18111	0.000130554	2.78598e-05	4.6861	2.78E-6
Fluid intelligence score	safe_distensibility_da	20191	42342	123648	18422	0.0161407	0.00344996	4.67853	2.89E-6
Fraction acceleration <= 95 milli-gravities	strain_da	90126	42342	103691	18111	-0.04082	0.00877156	4.65368	3.26E-6
Weight	strain_aa	23098	42342	492393	38736	7.77595e-05	1.67432e-05	4.64425	3.41E-6
Immature reticulocyte fraction	safe_distensibility_da	30280	42342	469867	32938	-0.407039	0.0876551	4.64364	3.42E-6
Average weekly spirits intake	safe_distensibility_da	1598	42342	346506	26566	-0.00742806	0.00160882	4.6171	3.89E-6
Duration of vigorous activity	strain_da	914	42342	294734	26959	2.93286e-05	6.36786e-06	4.60573	4.11E-6
Haemoglobin concentration	strain_aa	30020	42342	478189	37902	-0.00101959	0.000221485	4.60341	4.16E-6
Number of cigarettes previously smoked daily	max_aa_diam	2887	42342	115478	8408	0.00175801	0.000381981	4.60234	4.18E-6
Number of cigarettes previously smoked daily	safe_distensibility_da	2887	42342	115478	7503	-0.00523435	0.00113884	4.59622	4.3E-6
LDL direct	safe_distensibility_da	30780	42342	468732	32814	-0.0289521	0.00630045	4.59524	4.32E-6
Phosphate	safe_distensibility_da	30810	42342	429274	30018	0.162398	0.0353839	4.5896	4.44E-6
Heel broadband ultrasound attenuation (left)	max_aa_diam	4101	42342	164209	12641	0.000717631	0.000156485	4.58594	4.52E-6
Cereal intake	strain_da	1458	42342	501507	40748	0.000244342	5.33e-05	4.58427	4.56E-6
Number of days/week of moderate physical activity 10+ minutes	strain_da	884	42342	501643	40751	0.000408614	8.91961e-05	4.58107	4.63E-6
Weight	strain_aa	21002	42342	499747	39150	7.62848e-05	1.666e-05	4.57893	4.67E-6
Waist circumference	strain_aa	48	42342	500361	39170	8.99936e-05	1.96563e-05	4.57836	4.69E-6
Mean platelet (thrombocyte) volume	safe_distensibility_da	30100	42342	478181	33470	0.0218794	0.00478588	4.57166	4.84E-6
Mean sphered cell volume	max_da_diam	30270	42342	469869	38651	-0.000879147	0.000192539	4.56607	4.97E-6
Alcohol	max_da_diam	100022	42342	70747	6209	0.000452113	9.91171e-05	4.5614	5.08E-6
Alkaline phosphatase	safe_distensibility_aa	30610	42342	469628	31634	-0.000922685	0.00020231	4.56074	5.1E-6
Fraction acceleration <= 425 milli-gravities	strain_aa	90140	42342	103691	17419	-0.33749	0.0740147	4.55977	5.12E-6
Triglycerides	strain_aa	30870	42342	469240	37228	-0.00104325	0.000228849	4.5587	5.15E-6
Haematocrit percentage	safe_distensibility_aa	30030	42342	478189	32197	-0.00752574	0.00165947	4.53502	5.76E-6
Interpolated Age of participant when non-cancer illness first diagnosed	safe_distensibility_da	20009	42342	375045	23928	-0.00162667	0.000359393	4.52617	6.01E-6
Albumin	safe_distensibility_aa	30600	42342	430090	28927	-0.00878363	0.0019456	4.51461	6.34E-6
Cystatin C	max_aa_diam	30720	42342	469584	37139	0.0638838	0.014168	4.50902	6.51E-6
Maximum workload during fitness test	strain_da	6032	42342	77950	6569	9.57538e-05	2.12443e-05	4.50728	6.57E-6
Standard deviation of acceleration	safe_distensibility_aa	90013	42342	103691	14797	0.00126223	0.000281143	4.48964	7.13E-6
Fraction acceleration <= 1200 milli-gravities	safe_distensibility_da	90150	42342	103691	15388	-25.7169	5.73666	4.48291	7.36E-6
Father's age at death	max_da_diam	1807	42342	378078	28979	-0.000321078	7.16996e-05	4.4781	7.53E-6
Fraction acceleration <= 1600 milli-gravities	strain_aa	90154	42342	103691	17419	-2.45382	0.548386	4.47462	7.65E-6
Mother's age	max_da_diam	1845	42342	199340	18743	-0.000844977	0.000188942	4.47215	7.74E-6
Heel broadband ultrasound attenuation (right)	max_da_diam	4120	42342	164215	13140	0.000409053	9.15775e-05	4.46675	7.94E-6
Fraction acceleration <= 275 milli-gravities	safe_distensibility_aa	90134	42342	103691	14797	-4.18955	0.939428	4.45968	8.21E-6
Cystatin C	strain_aa	30720	42342	469584	37254	0.0079721	0.00179256	4.44732	8.69E-6
Age started wearing glasses or contact lenses	max_aa_diam	2217	42342	439961	34249	0.00045126	0.000101679	4.43807	9.08E-6
Pack years adult smoking as proportion of life span exposed to smoking	safe_distensibility_aa	20162	42342	150950	8313	-0.114445	0.0258548	4.42645	9.58E-6
Position of the pulse wave peak	strain_da	4198	42342	170754	13606	-0.000304491	6.89255e-05	4.41768	9.98E-6
Leg fat percentage (left)	safe_distensibility_aa	23115	42342	492322	32873	-0.00417297	0.000946155	4.41045	1.03E-5
Volume of serum held by UKB	max_da_diam	30384	42342	485276	39820	7.34908e-06	1.66966e-06	4.40154	1.07E-5
Fraction acceleration <= 90 milli-gravities	strain_da	90125	42342	103691	18111	-0.0364735	0.00829948	4.39467	1.11E-5
Impedance of arm (right)	safe_distensibility_da	23109	42342	492325	34172	0.000620497	0.000141213	4.39406	1.11E-5
Albumin	max_da_diam	30600	42342	430090	35266	-0.00176921	0.000403694	4.38255	1.17E-5
Fraction acceleration <= 100 milli-gravities	safe_distensibility_da	90127	42342	103691	15388	-0.971986	0.222352	4.37138	1.23E-5
Fraction acceleration <= 400 milli-gravities	strain_aa	90139	42342	103691	17419	-0.303715	0.0695444	4.36721	1.26E-5
Time spent driving	max_da_diam	1090	42342	501395	40609	0.000746919	0.000171997	4.34263	1.41E-5
Time spent watching television (TV)	safe_distensibility_aa	1070	42342	501638	33239	-0.00571191	0.00131548	4.34208	1.41E-5
Average weekly beer plus cider intake	safe_distensibility_aa	1588	42342	346506	25588	-0.00539927	0.00124608	4.33299	1.47E-5
Age asthma diagnosed by doctor	max_da_diam	22147	42342	15492	2857	0.000826639	0.000191176	4.32397	1.53E-5
Testosterone	strain_da	30850	42342	425232	35560	0.000364345	8.44914e-05	4.31222	1.62E-5
Reticulocyte percentage	safe_distensibility_aa	30240	42342	469868	31684	-0.026627	0.00617751	4.31031	1.63E-5
Number of self-reported non-cancer illnesses	strain_da	135	42342	501659	40758	-0.000561686	0.000130607	4.30057	1.7E-5
Coffee intake	max_aa_diam	1498	42342	501624	39051	0.00182511	0.000424989	4.29449	1.75E-5
Leg fat percentage (right)	safe_distensibility_aa	23111	42342	492354	32878	-0.00386284	0.000900368	4.29029	1.78E-5
Potassium in urine	max_aa_diam	30520	42342	483305	37996	0.000209137	4.88593e-05	4.28039	1.87E-5
GP clinical event records	max_da_diam	42040	42342	230105	19149	1.61893e-05	3.81035e-06	4.24877	2.15E-5
Age asthma diagnosed	max_da_diam	3786	42342	57690	4424	0.000656546	0.000154534	4.24855	2.15E-5
Fraction acceleration <= 85 milli-gravities	strain_da	90124	42342	103691	18111	-0.0334706	0.0078816	4.24668	2.17E-5
Average acceleration 13:00 - 13:59	strain_da	90040	42342	103691	18111	6.25679e-05	1.47401e-05	4.24473	2.19E-5
Fraction acceleration <= 1400 milli-gravities	strain_da	90152	42342	103691	18111	-1.63684	0.386635	4.23355	2.3E-5
Alkaline phosphatase	strain_da	30610	42342	469628	38748	-3.9788e-05	9.40148e-06	4.2321	2.32E-5
Age at last live birth	safe_distensibility_aa	2764	42342	184985	11333	0.00689815	0.00163283	4.22467	2.39E-5
Gamma glutamyltransferase	strain_da	30730	42342	469368	38729	-2.78019e-05	6.58229e-06	4.22375	2.4E-5
Tuesday average acceleration	strain_da	90020	42342	103691	18111	0.000114484	2.71173e-05	4.22182	2.42E-5
Fraction acceleration <= 80 milli-gravities	strain_da	90123	42342	103691	18111	-0.0312095	0.00739451	4.22063	2.44E-5
Average weekly champagne plus white wine intake	safe_distensibility_da	1578	42342	346506	26566	-0.00555229	0.00131965	4.2074	2.58E-5
Cholesterol	max_da_diam	30690	42342	469615	38616	-0.00375896	0.000895552	4.19737	2.7E-5
Intra-ocular pressure, corneal-compensated (left)	safe_distensibility_aa	5262	42342	111949	7496	-0.0101266	0.00241697	4.18981	2.79E-5
Intra-ocular pressure, Goldmann-correlated (right)	safe_distensibility_da	5255	42342	112281	7775	-0.0121081	0.00289082	4.18845	2.81E-5
Lymphocyte percentage	strain_da	30180	42342	477306	39376	0.000124638	2.97583e-05	4.18833	2.81E-5
Age at last live birth	max_da_diam	2764	42342	184985	13704	-0.00131109	0.00031316	4.18664	2.83E-5
GP prescription records	max_da_diam	42039	42342	222122	18419	2.57413e-05	6.15549e-06	4.18184	2.89E-5
Time spent driving	safe_distensibility_da	1090	42342	501395	34540	-0.00389994	0.000932645	4.18159	2.89E-5
Mean corpuscular volume	max_da_diam	30040	42342	478187	39300	-0.000941013	0.000225256	4.17752	2.95E-5
Apolipoprotein B	max_aa_diam	30640	42342	467232	36973	-0.0305136	0.00730486	4.17717	2.95E-5
Fraction acceleration <= 1300 milli-gravities	safe_distensibility_aa	90151	42342	103691	14797	-26.9474	6.4563	4.17381	3E-5
Intra-ocular pressure, Goldmann-correlated (right)	max_da_diam	5255	42342	112281	9230	-0.00211652	0.000507675	4.16905	3.06E-5
Haematocrit percentage	strain_aa	30030	42342	478189	37902	-0.000313222	7.51319e-05	4.16895	3.06E-5
Average acceleration 09:00 - 09:59	safe_distensibility_da	90036	42342	103691	15388	0.0011415	0.000274868	4.15291	3.28E-5
Number of treatments/medications taken	max_da_diam	137	42342	501659	40621	0.00181274	0.000437403	4.14432	3.41E-5
Pulse wave reflection index	safe_distensibility_da	4195	42342	170754	11467	0.00161655	0.00039093	4.13514	3.55E-5
Intra-ocular pressure, Goldmann-correlated (left)	max_da_diam	5263	42342	111949	9213	-0.00209178	0.000506182	4.13247	3.59E-5
Systolic blood pressure, manual reading	strain_aa	93	42342	33107	2482	-0.000196451	4.75789e-05	4.12895	3.64E-5
Ankle spacing width (left)	safe_distensibility_da	4100	42342	164219	11120	-0.00986967	0.0023922	4.12577	3.7E-5
Position of the shoulder on the pulse waveform	max_aa_diam	4200	42342	170754	13054	0.00215695	0.000523322	4.12166	3.76E-5
Pulse wave reflection index	max_aa_diam	4195	42342	170754	13054	0.000489727	0.000118893	4.11904	3.8E-5
Fraction acceleration <= 375 milli-gravities	strain_aa	90138	42342	103691	17419	-0.265781	0.064709	4.10733	4E-5
Age at first live birth	safe_distensibility_aa	2754	42342	184985	11333	0.00715834	0.00174334	4.10611	4.02E-5
Interpolated Age of participant when non-cancer illness first diagnosed	safe_distensibility_aa	20009	42342	375045	22942	-0.00132369	0.000322602	4.10316	4.08E-5
Fraction acceleration <= 1400 milli-gravities	safe_distensibility_aa	90152	42342	103691	14797	-32.5552	7.93935	4.10049	4.12E-5
Energy	max_da_diam	100002	42342	70747	6209	3.23725e-06	7.90972e-07	4.09275	4.26E-5
Number of trend entries	safe_distensibility_da	6038	42342	77951	5483	0.00276156	0.000675381	4.08889	4.33E-5
Trunk fat percentage	safe_distensibility_aa	23127	42342	492091	32849	-0.00270645	0.000662552	4.08488	4.41E-5
Fraction acceleration <= 95 milli-gravities	safe_distensibility_da	90126	42342	103691	15388	-0.855623	0.209975	4.07489	4.6E-5
Birth weight of first child	strain_da	2744	42342	221452	16416	-0.000838931	0.000206079	4.07092	4.68E-5
Friday average acceleration	safe_distensibility_da	90023	42342	103691	15388	0.00277152	0.000681362	4.06762	4.75E-5
Time spent watching television (TV)	strain_da	1070	42342	501638	40751	-0.000246298	6.07088e-05	4.05705	4.97E-5
Interpolated Age of participant when operation took place	max_da_diam	20011	42342	391283	30002	0.000255198	6.30489e-05	4.04762	5.17E-5
Fraction acceleration <= 250 milli-gravities	safe_distensibility_aa	90133	42342	103691	14797	-3.20803	0.793569	4.04253	5.29E-5
Microalbumin in urine	max_aa_diam	30500	42342	152903	9673	0.000208028	5.14981e-05	4.03953	5.36E-5
Maximum readings exceeding +/-8 gravities after calibration in a 5 second epoch	strain_da	90186	42342	103691	18111	6.99136e-05	1.73095e-05	4.03902	5.37E-5
Platelet count	safe_distensibility_aa	30080	42342	478186	32197	-0.000334546	8.31527e-05	4.02328	5.74E-5
Corneal hysteresis (right)	max_da_diam	5256	42342	112281	9230	-0.00340004	0.000847636	4.0112	6.04E-5
Heel bone mineral density (BMD) (left)	strain_da	4105	42342	164117	13178	0.0112089	0.00279597	4.00894	6.1E-5
Testosterone	max_aa_diam	30850	42342	425232	34018	-0.00262885	0.000659545	3.98585	6.72E-5
Heel quantitative ultrasound index (QUI), direct entry (left)	strain_da	4104	42342	164219	13182	7.01549e-05	1.76144e-05	3.98281	6.81E-5
Heel bone mineral density (BMD) T-score, automated (left)	strain_da	4106	42342	164219	13182	0.00124264	0.000312007	3.98275	6.81E-5
Average weekly red wine intake	strain_da	1568	42342	346507	31239	-0.000169064	4.24636e-05	3.98139	6.85E-5
Saturated fat	max_da_diam	100006	42342	70747	6209	0.00061002	0.000153392	3.97686	6.98E-5
Body fat percentage	safe_distensibility_aa	23099	42342	492113	32860	-0.00305826	0.000769402	3.97485	7.04E-5
Speed of sound through heel (left)	strain_da	4103	42342	164219	13182	4.28085e-05	1.08191e-05	3.95675	7.6E-5
6mm weak meridian (right)	strain_aa	5098	42342	96090	7858	0.00125628	0.000317919	3.95156	7.76E-5
Peak expiratory flow (PEF)	safe_distensibility_da	3064	42342	453714	32250	0.000191371	4.84699e-05	3.94824	7.87E-5
Fraction acceleration <= 75 milli-gravities	strain_da	90122	42342	103691	18111	-0.0277346	0.00703114	3.94454	8E-5
Alcohol	strain_da	100022	42342	70747	6226	-8.8149e-05	2.23513e-05	3.9438	8.02E-5
Year of birth	safe_distensibility_aa	34	42342	502521	33246	0.0137524	0.00349202	3.93823	8.21E-5
Monocyte count	safe_distensibility_da	30130	42342	477300	33427	-0.104519	0.0265672	3.93416	8.35E-5
Fraction acceleration <= 350 milli-gravities	strain_aa	90137	42342	103691	17419	-0.234073	0.0596171	3.92627	8.63E-5
Heel broadband ultrasound attenuation (right)	safe_distensibility_da	4120	42342	164215	11121	0.00201123	0.000512355	3.92546	8.66E-5
Fraction acceleration <= 1700 milli-gravities	strain_aa	90155	42342	103691	17419	-2.58357	0.658223	3.92507	8.67E-5
Pack years adult smoking as proportion of life span exposed to smoking	safe_distensibility_da	20162	42342	150950	8689	-0.114429	0.0291996	3.91887	8.9E-5
Heel Broadband ultrasound attenuation, direct entry	max_aa_diam	3144	42342	279123	21291	0.000483945	0.000123685	3.91274	9.13E-5
Maximum readings exceeding +/-8 gravities before calibration in a 5 second epoch	strain_da	90184	42342	103691	18111	6.84574e-05	1.75068e-05	3.91033	9.22E-5
Mean corpuscular volume	safe_distensibility_da	30040	42342	478187	33470	0.00479089	0.00122621	3.90708	9.34E-5
Thursday average acceleration	strain_da	90022	42342	103691	18111	0.000107376	2.7491e-05	3.90587	9.39E-5
High light scatter reticulocyte count	strain_da	30300	42342	469868	38773	-0.0860633	0.0220539	3.9024	9.52E-5
3mm weak meridian (right)	strain_aa	5099	42342	109929	8804	0.00115769	0.000296894	3.89932	9.65E-5
Birth weight	safe_distensibility_da	20022	42342	277000	20455	-0.0431488	0.0110705	3.89765	9.71E-5
Forced expiratory volume in 1-second (FEV1)	strain_da	3063	42342	453714	38021	-0.00151596	0.000389285	3.89423	9.85E-5
Ankle spacing width (right)	safe_distensibility_da	4119	42342	164227	11122	-0.00926025	0.0023941	3.86795	1.1E-4
Heel quantitative ultrasound index (QUI), direct entry (right)	safe_distensibility_da	4123	42342	164227	11122	0.00172367	0.00044603	3.86446	1.11E-4
Heel bone mineral density (BMD) T-score, automated (right)	safe_distensibility_da	4125	42342	164227	11122	0.0305299	0.00790059	3.86426	1.11E-4
Position of the shoulder on the pulse waveform	max_da_diam	4200	42342	170754	13566	0.00116677	0.000302469	3.85748	1.15E-4
Number of times heard an un-real voice	strain_da	20465	42342	2777	488	1.84617e-05	4.79148e-06	3.85303	1.17E-4
ECG, heart rate	max_da_diam	5983	42342	74986	6297	-0.000683624	0.000177639	3.8484	1.19E-4
Pack years of smoking	safe_distensibility_aa	20161	42342	150950	8313	-0.00235317	0.000611585	3.84765	1.19E-4
Apolipoprotein A	max_aa_diam	30630	42342	427532	33728	-0.0275797	0.00719612	3.83258	1.27E-4
Cereal intake	max_aa_diam	1458	42342	501507	39049	-0.00157994	0.000412535	3.82982	1.28E-4
Calcium	safe_distensibility_aa	30680	42342	429955	28924	-0.201015	0.0525543	3.82491	1.31E-4
No-wear time bias adjusted acceleration standard deviation	strain_aa	90088	42342	103691	17419	4.85395e-05	1.27231e-05	3.81508	1.36E-4
Impedance of whole body	safe_distensibility_da	23106	42342	492334	34176	0.000310392	8.16155e-05	3.8031	1.43E-4
Fraction acceleration <= 90 milli-gravities	safe_distensibility_da	90125	42342	103691	15388	-0.754121	0.198604	3.79711	1.46E-4
Volume of EDTA2 plasma held by UKB	max_da_diam	30344	42342	479575	39487	7.05627e-06	1.85886e-06	3.79601	1.47E-4
Pulse rate (during blood-pressure measurement)	max_da_diam	95	42342	33107	2581	-0.00128298	0.000338109	3.79458	1.48E-4
Fraction acceleration <= 70 milli-gravities	strain_da	90121	42342	103691	18111	-0.025398	0.0066956	3.79323	1.49E-4
IGF-1	safe_distensibility_aa	30770	42342	467066	31467	0.0033418	0.000881138	3.7926	1.49E-4
Maximum digits remembered correctly	safe_distensibility_da	20240	42342	111070	17004	0.0188394	0.00497105	3.78983	1.51E-4
Red blood cell (erythrocyte) count	strain_aa	30010	42342	478189	37902	-0.00234014	0.00061783	3.78767	1.52E-4
Fraction acceleration <= 1500 milli-gravities	safe_distensibility_aa	90153	42342	103691	14797	-36.1154	9.53895	3.7861	1.53E-4
Non-cancer illness year/age first occurred	safe_distensibility_aa	87	42342	375048	22942	2.09782e-05	5.5515e-06	3.77883	1.58E-4
Average acceleration 21:00 - 21:59	safe_distensibility_da	90048	42342	103691	15388	0.00234328	0.00062128	3.77171	1.62E-4
Monday average acceleration	safe_distensibility_da	90019	42342	103691	15388	0.00251193	0.000667039	3.76579	1.66E-4
Average acceleration 15:00 - 15:59	strain_da	90042	42342	103691	18111	5.64242e-05	1.50126e-05	3.75846	1.71E-4
Food weight	strain_da	100001	42342	70747	6226	-2.27855e-06	6.07278e-07	3.75207	1.75E-4
Corneal hysteresis (left)	strain_aa	5264	42342	111949	8929	0.000695867	0.000185579	3.7497	1.77E-4
Readings exceeding +/-8 gravities after calibration	max_aa_diam	90185	42342	103691	17348	9.24083e-06	2.46494e-06	3.7489	1.78E-4
Average weekly red wine intake	safe_distensibility_aa	1568	42342	346507	25588	-0.00338985	0.000905588	3.74326	1.82E-4
Time to answer	max_da_diam	4288	42342	171558	13686	-6.1917e-05	1.65627e-05	3.73835	1.85E-4
HDL cholesterol	safe_distensibility_da	30760	42342	429894	30052	0.0598452	0.0160443	3.73001	1.91E-4
Duration of walks	max_da_diam	874	42342	477890	39416	5.18314e-05	1.39139e-05	3.72514	1.95E-4
Wednesday average acceleration	strain_da	90021	42342	103691	18111	9.45943e-05	2.5406e-05	3.7233	1.97E-4
Heel bone mineral density (BMD) (right)	safe_distensibility_da	4124	42342	164111	11115	0.264447	0.0710415	3.72242	1.97E-4
Heel broadband ultrasound attenuation (left)	strain_da	4101	42342	164209	13182	7.42128e-05	1.99882e-05	3.71282	2.05E-4
Neutrophill percentage	strain_da	30200	42342	477306	39376	-9.56918e-05	2.58349e-05	3.70397	2.12E-4
Magnesium	max_aa_diam	100017	42342	70747	5947	0.000124268	3.35866e-05	3.69995	2.16E-4
SHBG	max_aa_diam	30830	42342	425869	33588	-0.000259118	7.01657e-05	3.69294	2.22E-4
Number of self-reported non-cancer illnesses	safe_distensibility_aa	135	42342	501659	33245	-0.0105061	0.00284789	3.68907	2.25E-4
Creatinine (enzymatic) in urine	safe_distensibility_da	30510	42342	484327	33678	-3.57107e-06	9.69078e-07	3.68502	2.29E-4
Number of trend entries	strain_da	6038	42342	77951	6569	9.85013e-05	2.67645e-05	3.6803	2.33E-4
Maximum workload during fitness test	max_da_diam	6032	42342	77950	6547	0.000347034	9.45043e-05	3.67215	2.41E-4
Arm fat-free mass (right)	safe_distensibility_aa	23121	42342	492242	32864	-0.0408866	0.0111374	3.6711	2.42E-4
Pulse wave peak to peak time	strain_aa	4196	42342	170658	13118	1.96451e-05	5.36245e-06	3.66345	2.49E-4
Fraction acceleration <= 65 milli-gravities	strain_da	90120	42342	103691	18111	-0.0233522	0.0063784	3.66113	2.51E-4
Fraction acceleration <= 325 milli-gravities	strain_aa	90136	42342	103691	17419	-0.198083	0.0541505	3.65801	2.54E-4
Readings exceeding +/-8 gravities before calibration	max_aa_diam	90183	42342	103691	17348	9.12545e-06	2.49958e-06	3.6508	2.61E-4
Speed of sound through heel (right)	safe_distensibility_da	4122	42342	164227	11122	0.000990458	0.000271694	3.64549	2.67E-4
Ankle spacing width (right)	strain_da	4119	42342	164227	13179	-0.000350606	9.64159e-05	3.63639	2.76E-4
Mean corpuscular haemoglobin	max_da_diam	30050	42342	478186	39298	-0.00198135	0.000546952	3.62252	2.92E-4
Number of diet questionnaires completed	max_da_diam	20077	42342	211022	26358	-0.00351466	0.000971072	3.61936	2.95E-4
Impedance of leg (right)	strain_aa	23107	42342	492363	38734	-2.53253e-05	7.00042e-06	3.61768	2.97E-4
Fraction acceleration <= 1500 milli-gravities	strain_da	90153	42342	103691	18111	-1.70884	0.47255	3.61621	2.99E-4
Arm predicted mass (right)	safe_distensibility_aa	23122	42342	492234	32864	-0.0425962	0.011822	3.60313	3.14E-4
Direct bilirubin	max_da_diam	30660	42342	398634	33553	0.00454906	0.00126313	3.60143	3.16E-4
Standard deviation of acceleration	strain_aa	90013	42342	103691	17419	4.612e-05	1.28266e-05	3.59566	3.24E-4
C-reactive protein	max_aa_diam	30710	42342	468594	37062	0.00169532	0.000472003	3.59175	3.28E-4
Fraction acceleration <= 225 milli-gravities	safe_distensibility_aa	90132	42342	103691	14797	-2.37585	0.66163	3.5909	3.3E-4
Impedance of leg (left)	strain_aa	23108	42342	492357	38732	-2.50863e-05	6.98683e-06	3.59052	3.3E-4
Number of children fathered	max_aa_diam	2405	42342	226943	18684	0.00722634	0.00201527	3.5858	3.36E-4
Fraction acceleration <= 85 milli-gravities	safe_distensibility_da	90124	42342	103691	15388	-0.676363	0.188641	3.58546	3.36E-4
Vitamin D	safe_distensibility_aa	30890	42342	448376	30404	0.000822895	0.000229583	3.5843	3.38E-4
6mm strong meridian (right)	strain_aa	5133	42342	96090	7858	0.0011115	0.000310749	3.57684	3.48E-4
Creatinine	safe_distensibility_aa	30700	42342	469375	31620	0.00150182	0.000420096	3.57495	3.5E-4
Ankle spacing width	safe_distensibility_da	3143	42342	279140	18889	-0.00642053	0.00180419	3.55868	3.73E-4
Duration of questionnaire	max_aa_diam	20082	42342	70714	5944	-0.00181237	0.000509465	3.5574	3.75E-4
Wednesday average acceleration	safe_distensibility_da	90021	42342	103691	15388	0.00213129	0.000599176	3.55703	3.75E-4
Creatinine	max_da_diam	30700	42342	469375	38596	-0.00030831	8.70048e-05	3.54359	3.95E-4
Trunk fat-free mass	strain_aa	23129	42342	491980	38687	-0.000238828	6.73985e-05	3.54352	3.95E-4
Arm fat-free mass (left)	safe_distensibility_aa	23125	42342	492153	32858	-0.0367773	0.0103801	3.54307	3.95E-4
Trunk predicted mass	strain_aa	23130	42342	491931	38684	-0.000248896	7.03208e-05	3.53944	4.01E-4
Wear duration during 09:00 - 09:59	strain_aa	90069	42342	103691	17419	-0.000751199	0.00021237	3.53721	4.04E-4
Corneal hysteresis (left)	max_da_diam	5264	42342	111949	9213	-0.00291536	0.000825148	3.53314	4.11E-4
Fraction acceleration <= 60 milli-gravities	strain_da	90119	42342	103691	18111	-0.0214781	0.00608366	3.53046	4.15E-4
Readings exceeding +/-8 gravities after calibration	strain_da	90185	42342	103691	18111	1.11032e-06	3.1511e-07	3.52358	4.26E-4
Speed of sound through heel (right)	strain_aa	4122	42342	164227	12715	3.83513e-05	1.0905e-05	3.51687	4.37E-4
Heel bone mineral density (BMD) T-score, automated (right)	strain_aa	4125	42342	164227	12715	0.00111493	0.000317308	3.51371	4.42E-4
Heel quantitative ultrasound index (QUI), direct entry (right)	strain_aa	4123	42342	164227	12715	6.2942e-05	1.79138e-05	3.51361	4.42E-4
Fraction acceleration <= 1600 milli-gravities	safe_distensibility_aa	90154	42342	103691	14797	-40.1152	11.4209	3.51244	4.44E-4
Maximum heart rate during fitness test	safe_distensibility_aa	6033	42342	77934	5290	-0.00234195	0.00066708	3.51076	4.47E-4
Pack years of smoking	safe_distensibility_da	20161	42342	150950	8689	-0.00241468	0.000688991	3.50467	4.57E-4
Average weekly red wine intake	safe_distensibility_da	1568	42342	346507	26566	-0.00356897	0.00101943	3.50094	4.64E-4
Sitting height	safe_distensibility_aa	20015	42342	496243	33103	-0.0044132	0.00126093	3.49997	4.65E-4
Glucose	strain_aa	30740	42342	429590	33967	-0.000807649	0.000231465	3.48929	4.84E-4
Year of birth	max_aa_diam	34	42342	502521	39058	0.00444731	0.00127602	3.48529	4.92E-4
Speed of sound through heel	strain_aa	3146	42342	279140	21342	2.83946e-05	8.1481e-06	3.48482	4.92E-4
GP clinical event records	strain_da	42040	42342	230105	19203	-2.99183e-06	8.58793e-07	3.48377	4.94E-4
Forced expiratory volume in 1-second (FEV1)	safe_distensibility_aa	3063	42342	453714	31052	0.0293212	0.00842661	3.4796	5.02E-4
Apolipoprotein B	safe_distensibility_aa	30640	42342	467232	31498	-0.0709141	0.0203881	3.47821	5.05E-4
3mm weak meridian (left)	strain_aa	5096	42342	109977	8785	0.00103633	0.000298896	3.46719	5.26E-4
Fraction acceleration <= 55 milli-gravities	strain_da	90118	42342	103691	18111	-0.0200803	0.00580156	3.46118	5.38E-4
Interpolated Age of participant when operation took place	strain_da	20011	42342	391283	30110	4.855e-05	1.40295e-05	3.46056	5.39E-4
Wear duration during 08:00 - 08:59	strain_aa	90068	42342	103691	17419	-0.000724315	0.000209675	3.45446	5.51E-4
Forced vital capacity (FVC)	strain_da	3062	42342	453714	38021	-0.000998349	0.000289031	3.45412	5.52E-4
Average acceleration 11:00 - 11:59	safe_distensibility_da	90038	42342	103691	15388	0.00106436	0.000308649	3.44845	5.64E-4
Urea	strain_aa	30670	42342	469297	37230	0.000613393	0.000177924	3.44751	5.66E-4
Heel quantitative ultrasound index (QUI), direct entry	strain_aa	3147	42342	279140	21342	4.63604e-05	1.34476e-05	3.44748	5.66E-4
Heel bone mineral density (BMD) T-score, automated	strain_aa	78	42342	279140	21342	0.000821119	0.0002382	3.44718	5.66E-4
Fraction acceleration <= 1800 milli-gravities	strain_aa	90156	42342	103691	17419	-2.77689	0.806818	3.44178	5.78E-4
Maximum workload during fitness test	safe_distensibility_aa	6032	42342	77950	5290	0.00161992	0.000470842	3.44046	5.81E-4
Temperature standard deviation	safe_distensibility_aa	90193	42342	103691	14797	0.0473788	0.0137741	3.43971	5.82E-4
Average monthly spirits intake	safe_distensibility_aa	4440	42342	40831	2131	0.041142	0.0119818	3.4337	5.95E-4
Readings exceeding +/-8 gravities before calibration	strain_da	90183	42342	103691	18111	1.09629e-06	3.19275e-07	3.43367	5.95E-4
Hand grip strength (left)	strain_aa	46	42342	499126	39081	-9.68298e-05	2.82137e-05	3.43202	5.99E-4
Heterozygosity	max_da_diam	22003	42342	488279	40623	1.66339	0.484674	3.43198	5.99E-4
Number of trend entries	max_da_diam	6038	42342	77951	6547	0.000407781	0.000119107	3.42364	6.18E-4
Age started oral contraceptive pill	max_da_diam	2794	42342	220441	17983	-0.000901378	0.000263365	3.42255	6.2E-4
Place of birth in UK - north co-ordinate	max_aa_diam	129	42342	452264	36206	-4.38472e-08	1.28262e-08	3.41858	6.29E-4
Mean corpuscular haemoglobin	safe_distensibility_da	30050	42342	478186	33469	0.0101506	0.00297199	3.41541	6.37E-4
Number of measurements made	max_da_diam	3137	42342	453714	37891	0.0072398	0.00212468	3.40747	6.56E-4
Heel bone mineral density (BMD) (right)	strain_aa	4124	42342	164111	12708	0.00970991	0.0028506	3.40627	6.59E-4
Duration of walks	max_aa_diam	874	42342	477890	37896	8.20419e-05	2.41343e-05	3.39939	6.75E-4
Fluid intelligence score	safe_distensibility_aa	20191	42342	123648	17787	0.0103797	0.00305745	3.39487	6.87E-4
No-wear time bias adjusted acceleration minimum	safe_distensibility_aa	90090	42342	103691	14797	0.0238247	0.00702302	3.39237	6.93E-4
Fraction acceleration <= 1700 milli-gravities	safe_distensibility_aa	90155	42342	103691	14797	-46.1403	13.6382	3.38317	7.17E-4
Speed of sound through heel	strain_da	3146	42342	279140	22252	2.83963e-05	8.39468e-06	3.38265	7.18E-4
Average acceleration 12:00 - 12:59	safe_distensibility_da	90039	42342	103691	15388	0.00100484	0.00029709	3.38229	7.19E-4
Intra-ocular pressure, corneal-compensated (left)	strain_da	5262	42342	111949	9247	-0.000351517	0.000103968	3.38102	7.22E-4
Iron	max_aa_diam	100011	42342	70747	5947	0.00276518	0.000818504	3.37833	7.29E-4
Father's age	max_da_diam	2946	42342	114644	11056	-0.000672706	0.000199711	3.3684	7.56E-4
Cooked vegetable intake	max_aa_diam	1289	42342	501628	39051	0.00226046	0.000671081	3.36839	7.56E-4
Neutrophill count	max_aa_diam	30140	42342	477300	37733	-0.00432619	0.00128517	3.36625	7.62E-4
Average acceleration 08:00 - 08:59	safe_distensibility_da	90035	42342	103691	15388	0.000933847	0.000277485	3.36539	7.64E-4
Sunday average acceleration	safe_distensibility_aa	90025	42342	103691	14797	0.00182451	0.000542713	3.36184	7.74E-4
Fraction acceleration <= 1300 milli-gravities	safe_distensibility_da	90151	42342	103691	15388	-24.3065	7.23514	3.3595	7.81E-4
Readings exceeding +/-8 gravities after calibration	safe_distensibility_da	90185	42342	103691	15388	2.49235e-05	7.43725e-06	3.35117	8.05E-4
Length of time at current address	max_aa_diam	699	42342	501657	39051	-0.000522289	0.000155878	3.35064	8.06E-4
IGF-1	max_aa_diam	30770	42342	467066	36953	-0.00105665	0.000315527	3.34884	8.11E-4
Fraction acceleration <= 80 milli-gravities	safe_distensibility_da	90123	42342	103691	15388	-0.600218	0.179275	3.34803	8.14E-4
Heel quantitative ultrasound index (QUI), manual entry	strain_aa	3083	42342	42739	4261	0.000108256	3.24414e-05	3.33698	8.47E-4
Fraction acceleration <= 300 milli-gravities	strain_aa	90135	42342	103691	17419	-0.161556	0.0484154	3.33688	8.47E-4
Heel Broadband ultrasound attenuation (BUA), manual entry	strain_da	3085	42342	42739	4422	9.85718e-05	2.96101e-05	3.329	8.72E-4
Number of days/week walked 10+ minutes	max_aa_diam	864	42342	501647	39051	0.00265254	0.000797077	3.32783	8.75E-4
Neutrophill percentage	max_da_diam	30200	42342	477306	39250	-0.000383106	0.000115275	3.3234	8.89E-4
Place of birth in UK - north co-ordinate	safe_distensibility_da	129	42342	452264	32023	-1.31899e-07	3.9719e-08	3.3208	8.98E-4
Average acceleration 15:00 - 15:59	safe_distensibility_da	90042	42342	103691	15388	0.00121418	0.000365992	3.31752	9.08E-4
Fraction acceleration <= 50 milli-gravities	strain_da	90117	42342	103691	18111	-0.0181436	0.00547396	3.31453	9.18E-4
Age at last live birth	safe_distensibility_da	2764	42342	184985	11592	0.00606537	0.00183145	3.31179	9.27E-4
Heel bone mineral density (BMD), manual entry	strain_aa	3084	42342	42739	4261	0.0171893	0.00519116	3.31126	9.29E-4
Fresh fruit intake	max_da_diam	1309	42342	501628	40614	0.0011826	0.000357227	3.31049	9.31E-4
Fraction acceleration <= 45 milli-gravities	strain_da	90116	42342	103691	18111	-0.0172516	0.00521472	3.30825	9.39E-4
Readings exceeding +/-8 gravities before calibration	safe_distensibility_da	90183	42342	103691	15388	2.49204e-05	7.53687e-06	3.30646	9.45E-4
Folate	max_aa_diam	100014	42342	70747	5947	0.000106355	3.22341e-05	3.29946	9.69E-4
Number of measurements made	strain_da	3137	42342	453714	38021	-0.00157526	0.000477656	3.2979	9.74E-4
Intra-ocular pressure, corneal-compensated (right)	safe_distensibility_da	5254	42342	112281	7775	-0.00904019	0.00274427	3.29421	9.87E-4
Intra-ocular pressure, corneal-compensated (left)	strain_aa	5262	42342	111949	8929	-0.000336879	0.000102286	3.2935	9.89E-4
Heel bone mineral density (BMD)	strain_aa	3148	42342	279000	21333	0.00703137	0.00213669	3.29077	9.99E-4
Wear duration during 16:00 - 16:59	strain_aa	90076	42342	103691	17419	-0.000704516	0.000214201	3.28904	1.01E-3
Age when last used oral contraceptive pill	strain_aa	2804	42342	220105	17615	8.30966e-05	2.5273e-05	3.28795	1.01E-3
Position of pulse wave notch	max_aa_diam	4199	42342	170754	13054	-0.00152999	0.000465559	3.28635	1.01E-3
6mm weak meridian (left)	strain_aa	5097	42342	95326	7720	0.0010525	0.000320576	3.28316	1.03E-3
Length of time at current address	safe_distensibility_da	699	42342	501657	34544	-0.00159015	0.000484466	3.28227	1.03E-3
Calcium	strain_da	30680	42342	429955	35386	-0.00800672	0.00244302	3.27739	1.05E-3
Ankle spacing width (left)	strain_da	4100	42342	164219	13182	-0.000315039	9.62177e-05	3.27423	1.06E-3
Wear duration during 20:00 - 20:59	safe_distensibility_aa	90080	42342	103691	14797	-0.0155265	0.0047479	3.27019	1.07E-3
Alcohol	safe_distensibility_da	100022	42342	70747	5271	-0.00188481	0.000577249	3.26516	1.09E-3
Heel quantitative ultrasound index (QUI), manual entry	strain_da	3083	42342	42739	4422	0.000108341	3.3208e-05	3.26249	1.1E-3
Wear duration during 17:00 - 17:59	strain_aa	90077	42342	103691	17419	-0.00070508	0.000216222	3.2609	1.11E-3
Calibration coefficients - mean temperature	strain_aa	90170	42342	103691	17419	-0.000598262	0.000183598	3.25854	1.12E-3
Wear duration during 20:00 - 20:59	strain_aa	90080	42342	103691	17419	-0.00069378	0.000212977	3.25754	1.12E-3
Average weekly champagne plus white wine intake	safe_distensibility_aa	1578	42342	346506	25588	-0.00378821	0.00116329	3.25646	1.13E-3
Average acceleration 21:00 - 21:59	strain_da	90048	42342	103691	18111	8.44605e-05	2.59586e-05	3.25366	1.14E-3
Number of days/week walked 10+ minutes	max_da_diam	864	42342	501647	40614	0.00149563	0.000459774	3.25297	1.14E-3
Birth weight	safe_distensibility_aa	20022	42342	277000	19760	-0.0322839	0.00992482	3.25285	1.14E-3
Protein	max_da_diam	100003	42342	70747	6209	0.000259662	7.9845e-05	3.25208	1.15E-3
Volume of EDTA1 plasma held by UKB	max_da_diam	30314	42342	485691	39905	6.1392e-06	1.89346e-06	3.24231	1.19E-3
Fraction acceleration <= 35 milli-gravities	strain_da	90114	42342	103691	18111	-0.0152864	0.00471636	3.24115	1.19E-3
Age started smoking in former smokers	max_da_diam	2867	42342	120976	9197	-0.00188694	0.000583108	3.236	1.21E-3
Heel bone mineral density (BMD)	strain_da	3148	42342	279000	22243	0.00711889	0.00220108	3.23427	1.22E-3
SHBG	strain_aa	30830	42342	425869	33675	2.86597e-05	8.86409e-06	3.23323	1.22E-3
Pulse wave Arterial Stiffness index	strain_da	21021	42342	169800	13591	-0.00041763	0.000129185	3.23281	1.23E-3
Number of diet questionnaires completed	strain_aa	20077	42342	211022	25432	-0.000688396	0.000213234	3.22835	1.25E-3
Speed of sound through heel, manual entry	strain_aa	3086	42342	42739	4261	4.09415e-05	1.26836e-05	3.2279	1.25E-3
Duration of vigorous activity	safe_distensibility_da	914	42342	294734	22873	0.000499406	0.000154797	3.22621	1.25E-3
Total bilirubin	max_da_diam	30840	42342	467586	38450	0.00069035	0.000213995	3.22601	1.26E-3
Wear duration during 13:00 - 13:59	strain_aa	90073	42342	103691	17419	-0.000687103	0.00021327	3.22176	1.27E-3
3mm weak meridian (left)	strain_da	5096	42342	109977	9109	0.00095977	0.000298057	3.22009	1.28E-3
Speed of sound through heel, manual entry	safe_distensibility_aa	3086	42342	42739	3673	0.000840004	0.000261161	3.21642	1.3E-3
Wear duration during 17:00 - 17:59	safe_distensibility_aa	90077	42342	103691	14797	-0.0154544	0.00480701	3.21497	1.3E-3
Wear duration during Sunday	strain_aa	90059	42342	103691	17419	-0.000154248	4.79871e-05	3.21436	1.31E-3
Heel quantitative ultrasound index (QUI), direct entry	strain_da	3147	42342	279140	22252	4.45217e-05	1.38567e-05	3.21301	1.31E-3
Heel bone mineral density (BMD) T-score, automated	strain_da	78	42342	279140	22252	0.00078853	0.000245445	3.21265	1.32E-3
Year job started	safe_distensibility_aa	22602	42342	120303	18486	0.00511781	0.00159384	3.211	1.32E-3
Volume of RNA held by UKB	safe_distensibility_da	30414	42342	115384	7873	-1.39613e-05	4.35232e-06	3.2078	1.34E-3
Heel broadband ultrasound attenuation (right)	strain_aa	4120	42342	164215	12714	6.57555e-05	2.05698e-05	3.1967	1.39E-3
Mean reticulocyte volume	max_da_diam	30260	42342	469867	38651	-0.000413386	0.000129975	3.1805	1.47E-3
High light scatter reticulocyte percentage	strain_da	30290	42342	469869	38774	-0.00318622	0.00100236	3.17873	1.48E-3
Total protein	max_da_diam	30860	42342	429627	35216	-0.000812683	0.000255723	3.17798	1.48E-3
Wear duration during 10:00 - 10:59	strain_aa	90070	42342	103691	17419	-0.00068773	0.000216514	3.17638	1.49E-3
Age diabetes diagnosed	max_aa_diam	2976	42342	25285	961	0.00321775	0.00101346	3.17502	1.5E-3
Exposure to tobacco smoke outside home	max_da_diam	1279	42342	462786	39053	0.0017698	0.000558143	3.17086	1.52E-3
6mm weak meridian (right)	strain_da	5098	42342	96090	8135	0.0010058	0.000317311	3.16976	1.53E-3
Wear duration during 16:00 - 16:59	safe_distensibility_aa	90076	42342	103691	14797	-0.0150814	0.00475898	3.16904	1.53E-3
Heel bone mineral density (BMD), manual entry	strain_da	3084	42342	42739	4422	0.0168086	0.00530427	3.16888	1.53E-3
Forced vital capacity (FVC)	safe_distensibility_aa	3062	42342	453714	31052	0.0196119	0.00619391	3.16633	1.54E-3
Systolic blood pressure, manual reading	max_aa_diam	93	42342	33107	2468	0.00117367	0.000370837	3.16492	1.55E-3
Age chronic bronchitis diagnosed by doctor	max_da_diam	22149	42342	1383	232	0.00269906	0.00085453	3.15853	1.59E-3
Wear duration during 19:00 - 19:59	strain_aa	90079	42342	103691	17419	-0.0006776	0.000214613	3.15731	1.59E-3
Fraction acceleration <= 30 milli-gravities	strain_da	90113	42342	103691	18111	-0.0141453	0.00448485	3.15401	1.61E-3
Total bilirubin	safe_distensibility_da	30840	42342	467586	32741	0.0036739	0.00116756	3.14665	1.65E-3
Fraction acceleration <= 200 milli-gravities	safe_distensibility_aa	90131	42342	103691	14797	-1.68699	0.537755	3.13709	1.71E-3
Speed of sound through heel (left)	strain_aa	4103	42342	164219	12710	3.40365e-05	1.08753e-05	3.1297	1.75E-3
Wear duration during 19:00 - 19:59	safe_distensibility_aa	90079	42342	103691	14797	-0.0149604	0.00478031	3.12959	1.75E-3
Sodium in urine	strain_aa	30530	42342	483294	38142	1.59349e-05	5.09522e-06	3.12742	1.76E-3
Fraction acceleration <= 40 milli-gravities	strain_da	90115	42342	103691	18111	-0.0154692	0.00494971	3.12528	1.78E-3
3mm strong meridian (right)	strain_aa	5132	42342	109929	8804	0.000882264	0.000282971	3.11786	1.82E-3
Hand grip strength (right)	strain_aa	47	42342	499193	39084	-8.62979e-05	2.76872e-05	3.11689	1.83E-3
Platelet crit	safe_distensibility_da	30090	42342	478182	33470	-0.36233	0.116503	3.11006	1.87E-3
Heel bone mineral density (BMD) (left)	strain_aa	4105	42342	164117	12706	0.00874367	0.00281226	3.10913	1.88E-3
Number of measurements made	max_aa_diam	3137	42342	453714	36460	0.0114519	0.00368612	3.10677	1.89E-3
Average acceleration 13:00 - 13:59	safe_distensibility_da	90040	42342	103691	15388	0.00107613	0.000346904	3.10208	1.92E-3
Energy	max_aa_diam	100002	42342	70747	5947	4.31694e-06	1.39271e-06	3.09967	1.94E-3
Wear duration overall	strain_aa	90051	42342	103691	17419	-0.00066605	0.000215168	3.09549	1.96E-3
Fraction acceleration <= 900 milli-gravities	max_da_diam	90147	42342	103691	18036	-1.98801	0.64269	3.09327	1.98E-3
Fraction acceleration <= 75 milli-gravities	safe_distensibility_da	90122	42342	103691	15388	-0.526233	0.170226	3.09137	1.99E-3
Fraction acceleration <= 800 milli-gravities	max_da_diam	90146	42342	103691	18036	-1.73144	0.560279	3.09032	2E-3
Duration of moderate activity	max_da_diam	894	42342	411042	34830	4.71885e-05	1.52742e-05	3.08943	2.01E-3
6mm strong meridian (left)	strain_da	5134	42342	95326	7976	0.000956658	0.00030966	3.08938	2.01E-3
Number of incorrect matches in round	strain_aa	20132	42342	118537	20280	0.000718495	0.000232855	3.0856	2.03E-3
Wear duration during 21:00 - 21:59	safe_distensibility_aa	90081	42342	103691	14797	-0.0145273	0.0047085	3.08535	2.03E-3
Wear duration during 18:00 - 18:59	strain_aa	90078	42342	103691	17419	-0.000666068	0.000216602	3.07508	2.1E-3
Arm predicted mass (left)	safe_distensibility_aa	23126	42342	492134	32857	-0.0315848	0.0102719	3.07487	2.11E-3
Wear duration during 13:00 - 13:59	safe_distensibility_aa	90073	42342	103691	14797	-0.014559	0.00474242	3.06996	2.14E-3
Albumin	strain_aa	30600	42342	430090	34020	-0.000270478	8.81669e-05	3.0678	2.16E-3
Average weekly spirits intake	strain_da	1598	42342	346506	31239	-0.000201819	6.59776e-05	3.0589	2.22E-3
Period spent working night shifts	strain_da	22651	42342	400	78	-3.70589e-05	1.21176e-05	3.05826	2.23E-3
Wear duration during 15:00 - 15:59	strain_aa	90075	42342	103691	17419	-0.00065098	0.00021291	3.05753	2.23E-3
Wear duration during 12:00 - 12:59	strain_aa	90072	42342	103691	17419	-0.000654949	0.000214295	3.05629	2.24E-3
Heel Broadband ultrasound attenuation, direct entry	strain_aa	3144	42342	279123	21342	4.7185e-05	1.54544e-05	3.05318	2.26E-3
Wear duration during 08:00 - 08:59	safe_distensibility_aa	90068	42342	103691	14797	-0.0141911	0.00465097	3.05122	2.28E-3
Weight	safe_distensibility_aa	21002	42342	499747	33218	-0.00112602	0.000369051	3.05113	2.28E-3
Total sugars	max_da_diam	100008	42342	70747	6209	0.000125971	4.13138e-05	3.04913	2.3E-3
Total data readings	strain_aa	90187	42342	103691	17419	-7.64591e-11	2.50854e-11	3.04795	2.3E-3
Cholesterol	safe_distensibility_aa	30690	42342	469615	31635	-0.0132281	0.00434221	3.04639	2.32E-3
Food weight	safe_distensibility_da	100001	42342	70747	5271	-4.75029e-05	1.56198e-05	3.04121	2.36E-3
Heel quantitative ultrasound index (QUI), direct entry (left)	strain_aa	4104	42342	164219	12710	5.3796e-05	1.77133e-05	3.03705	2.39E-3
Heel bone mineral density (BMD) T-score, automated (left)	strain_aa	4106	42342	164219	12710	0.00095282	0.000313757	3.0368	2.39E-3
Wear duration during 15:00 - 15:59	safe_distensibility_aa	90075	42342	103691	14797	-0.0143635	0.00473674	3.03236	2.43E-3
Wear duration during 21:00 - 21:59	strain_aa	90081	42342	103691	17419	-0.000640288	0.000211158	3.03227	2.43E-3
Fraction acceleration <= 1600 milli-gravities	max_da_diam	90154	42342	103691	18036	-7.70168	2.53999	3.03217	2.43E-3
Trunk fat mass	strain_da	23128	42342	492064	40255	-0.000136056	4.48767e-05	3.03178	2.43E-3
Number of trend entries	safe_distensibility_aa	6038	42342	77951	5290	0.00180626	0.000595918	3.03106	2.44E-3
Fraction acceleration <= 1800 milli-gravities	safe_distensibility_aa	90156	42342	103691	14797	-50.5542	16.6857	3.0298	2.45E-3
3mm regularity index (left)	max_da_diam	5163	42342	106233	8803	0.00447123	0.001477	3.02724	2.47E-3
Wear duration during 22:00 - 22:59	safe_distensibility_aa	90082	42342	103691	14797	-0.0140601	0.00465034	3.02345	2.5E-3
Wear duration during 11:00 - 11:59	strain_aa	90071	42342	103691	17419	-0.000650491	0.000215371	3.02033	2.53E-3
Pulse wave peak to peak time	strain_da	4196	42342	170658	13602	1.62351e-05	5.37679e-06	3.01948	2.53E-3
Average acceleration 00:00 - 00:59	max_da_diam	90027	42342	103691	18036	0.000576886	0.000191126	3.01835	2.54E-3
6mm weak meridian (left)	strain_da	5097	42342	95326	7976	0.000963122	0.000319151	3.01776	2.55E-3
Maximum digits remembered correctly	safe_distensibility_aa	20240	42342	111070	16412	0.0133506	0.00442987	3.01376	2.58E-3
Wear duration during Monday	strain_aa	90053	42342	103691	17419	-0.000166159	5.51886e-05	3.01076	2.61E-3
GP clinical event records	safe_distensibility_aa	42040	42342	230105	15610	-5.57378e-05	1.85209e-05	3.00946	2.62E-3
Creatinine	safe_distensibility_da	30700	42342	469375	32864	0.00140891	0.000468935	3.00449	2.66E-3
Wear duration during 14:00 - 14:59	strain_aa	90074	42342	103691	17419	-0.000640292	0.000213227	3.00287	2.67E-3
Weight	safe_distensibility_aa	23098	42342	492393	32881	-0.0011112	0.000370945	2.9956	2.74E-3
Number of pregnancy terminations	max_da_diam	3849	42342	87244	6610	0.00837619	0.00280105	2.99038	2.79E-3
Potassium	max_aa_diam	100016	42342	70747	5947	8.31741e-06	2.78241e-06	2.98928	2.8E-3
Neutrophill count	safe_distensibility_aa	30140	42342	477300	32154	-0.0107264	0.00359192	2.98625	2.82E-3
Lymphocyte percentage	max_da_diam	30180	42342	477306	39250	0.000396117	0.00013282	2.98236	2.86E-3
Non-cancer illness year/age first occurred	strain_da	87	42342	375048	28153	7.8405e-07	2.62903e-07	2.98228	2.86E-3
Pulse rate (during blood-pressure measurement)	max_aa_diam	95	42342	33107	2468	-0.00174681	0.000586138	2.98019	2.88E-3
Spherical power (left)	max_aa_diam	5085	42342	113882	8970	0.00352237	0.00118299	2.97751	2.91E-3
6mm strong meridian (right)	strain_da	5133	42342	96090	8135	0.000922247	0.000310014	2.97485	2.93E-3
Total data readings	safe_distensibility_aa	90187	42342	103691	14797	-1.65878e-09	5.57982e-10	2.97281	2.95E-3
Spells in hospital	max_aa_diam	41235	42342	330461	24098	0.00169461	0.000570244	2.97173	2.96E-3
Number of days/week of moderate physical activity 10+ minutes	safe_distensibility_aa	884	42342	501643	33239	0.00572995	0.00192841	2.97133	2.97E-3
Impedance of whole body	strain_aa	23106	42342	492334	38733	-9.82811e-06	3.30922e-06	2.96992	2.98E-3
Potassium	max_da_diam	100016	42342	70747	6209	4.69091e-06	1.58046e-06	2.96806	3E-3
Age stopped smoking	strain_da	2897	42342	120976	9227	0.000125404	4.22642e-05	2.96715	3.01E-3
Average acceleration 05:00 - 05:59	strain_aa	90032	42342	103691	17419	8.88738e-05	2.99544e-05	2.96697	3.01E-3
Heel bone mineral density (BMD), manual entry	safe_distensibility_aa	3084	42342	42739	3673	0.332568	0.112175	2.96473	3.03E-3
White blood cell (leukocyte) count	max_aa_diam	30000	42342	478184	37786	-0.0026867	0.000906478	2.96389	3.04E-3
Wear duration during 18:00 - 18:59	safe_distensibility_aa	90078	42342	103691	14797	-0.0142736	0.00481879	2.96207	3.06E-3
Trunk fat mass	safe_distensibility_aa	23128	42342	492064	32848	-0.00293088	0.000990333	2.95948	3.08E-3
Wear duration overall	safe_distensibility_aa	90051	42342	103691	14797	-0.0141613	0.00478609	2.95884	3.09E-3
Reticulocyte count	strain_da	30250	42342	469868	38773	-0.0179807	0.00609605	2.94957	3.18E-3
Year job ended	max_aa_diam	22603	42342	120303	21620	-1.17245e-05	3.9787e-06	2.94681	3.21E-3
Wear duration during 07:00 - 07:59	strain_aa	90067	42342	103691	17419	-0.000603648	0.000204857	2.94668	3.21E-3
Number of live births	max_aa_diam	2734	42342	272917	20282	0.00551922	0.00187324	2.94635	3.22E-3
Wear duration during 22:00 - 22:59	strain_aa	90082	42342	103691	17419	-0.000615284	0.000208901	2.94534	3.23E-3
Speed of sound through heel, manual entry	strain_da	3086	42342	42739	4422	3.85943e-05	1.31066e-05	2.94465	3.23E-3
Average weekly red wine intake	strain_aa	1568	42342	346507	30060	-0.00012076	4.1031e-05	2.94313	3.25E-3
Liver inflammation factor (LIF)	strain_aa	22401	42342	1095	1001	0.0145824	0.0049589	2.94065	3.28E-3
Number of times heard an un-real voice	safe_distensibility_da	20465	42342	2777	405	0.000352976	0.000120083	2.93942	3.29E-3
Wear duration during Wednesday	safe_distensibility_aa	90055	42342	103691	14797	-0.00359307	0.00122335	2.93708	3.31E-3
Mean reticulocyte volume	safe_distensibility_aa	30260	42342	469867	31684	0.00184933	0.000629752	2.93659	3.32E-3
Wear duration during 09:00 - 09:59	safe_distensibility_aa	90069	42342	103691	14797	-0.013862	0.00472188	2.93568	3.33E-3
Corneal resistance factor (right)	max_aa_diam	5257	42342	112281	8897	-0.0041747	0.00142283	2.93409	3.35E-3
Year gap started	strain_da	22663	42342	95577	17517	6.11988e-05	2.08627e-05	2.93341	3.35E-3
Wear duration during 10:00 - 10:59	safe_distensibility_aa	90070	42342	103691	14797	-0.014124	0.00481589	2.93278	3.36E-3
Interpolated Age of participant when operation took place	strain_aa	20011	42342	391283	28960	4.00737e-05	1.36661e-05	2.93233	3.36E-3
Heel quantitative ultrasound index (QUI), manual entry	safe_distensibility_aa	3083	42342	42739	3673	0.00205125	0.000699606	2.93201	3.37E-3
Average weekly spirits intake	safe_distensibility_aa	1598	42342	346506	25588	-0.00415252	0.00142586	2.91229	3.59E-3
Average acceleration 16:00 - 16:59	safe_distensibility_da	90043	42342	103691	15388	0.00104265	0.000358249	2.9104	3.61E-3
Potassium	strain_aa	100016	42342	70747	5989	-1.06485e-06	3.66592e-07	2.90471	3.68E-3
Fraction acceleration <= 1500 milli-gravities	max_da_diam	90153	42342	103691	18036	-6.07208	2.0914	2.90336	3.69E-3
Fraction acceleration <= 25 milli-gravities	strain_da	90112	42342	103691	18111	-0.0124484	0.00429011	2.90165	3.71E-3
LDL direct	safe_distensibility_aa	30780	42342	468732	31570	-0.01633	0.00563235	2.89933	3.74E-3
Average monthly spirits intake	strain_aa	4440	42342	40831	2558	0.00152592	0.000526341	2.89911	3.74E-3
Fraction acceleration <= 275 milli-gravities	strain_aa	90134	42342	103691	17419	-0.123168	0.0425043	2.89778	3.76E-3
Temperature standard deviation	max_da_diam	90193	42342	103691	18036	-0.00818614	0.00282619	2.89653	3.77E-3
Eosinophill percentage	safe_distensibility_da	30210	42342	477306	33428	0.00797081	0.00275422	2.89404	3.8E-3
Calibration coefficients - mean temperature	max_da_diam	90170	42342	103691	18036	-0.00240535	0.000832442	2.88951	3.86E-3
Duration of vigorous activity	max_aa_diam	914	42342	294734	25875	0.00014276	4.94614e-05	2.88629	3.9E-3
Intra-ocular pressure, Goldmann-correlated (left)	strain_da	5263	42342	111949	9247	-0.000325273	0.000112816	2.88322	3.94E-3
Fraction acceleration <= 1000 milli-gravities	max_da_diam	90148	42342	103691	18036	-2.17604	0.754786	2.88299	3.94E-3
Trunk fat-free mass	safe_distensibility_aa	23129	42342	491980	32841	-0.00427383	0.00148259	2.88267	3.94E-3
Saturday average acceleration	max_aa_diam	90024	42342	103691	17348	0.000574158	0.000199475	2.87835	4E-3
Urea	safe_distensibility_da	30670	42342	469297	32854	0.0125631	0.00437291	2.87293	4.07E-3
Wear duration during 12:00 - 12:59	safe_distensibility_aa	90072	42342	103691	14797	-0.0136772	0.00476335	2.87135	4.09E-3
Whole body fat-free mass	safe_distensibility_aa	23101	42342	492345	32880	-0.00224476	0.000781877	2.87099	4.09E-3
Calcium	max_aa_diam	100024	42342	70747	5947	2.67398e-05	9.3141e-06	2.8709	4.09E-3
Fraction acceleration <= 70 milli-gravities	safe_distensibility_da	90121	42342	103691	15388	-0.464497	0.161919	2.86871	4.12E-3
Wear duration during 14:00 - 14:59	safe_distensibility_aa	90074	42342	103691	14797	-0.0135817	0.00474012	2.86527	4.17E-3
Basal metabolic rate	safe_distensibility_aa	23105	42342	492374	32879	-1.70066e-05	5.94977e-06	2.85835	4.26E-3
Vitamin B6	max_aa_diam	100012	42342	70747	5947	0.0143156	0.00501023	2.85728	4.27E-3
Intra-ocular pressure, Goldmann-correlated (left)	safe_distensibility_aa	5263	42342	111949	7496	-0.00745989	0.00261086	2.85725	4.27E-3
Calcium	max_da_diam	100024	42342	70747	6209	1.50504e-05	5.27464e-06	2.85336	4.33E-3
Volume of Li-Hep plasma held by UKB	max_da_diam	30374	42342	487140	39980	4.79658e-06	1.68149e-06	2.85257	4.34E-3
Age chronic bronchitis diagnosed by doctor	max_aa_diam	22149	42342	1383	226	0.00373862	0.00131222	2.84907	4.38E-3
Year of birth	safe_distensibility_da	34	42342	502521	34552	0.0111228	0.0039048	2.84849	4.39E-3
Fat	max_da_diam	100004	42342	70747	6209	0.000191257	6.72327e-05	2.8447	4.45E-3
Wear duration during 11:00 - 11:59	safe_distensibility_aa	90071	42342	103691	14797	-0.0136261	0.00479132	2.84392	4.46E-3
Fraction acceleration <= 1900 milli-gravities	strain_aa	90157	42342	103691	17419	-2.90163	1.02034	2.84378	4.46E-3
Trunk predicted mass	safe_distensibility_aa	23130	42342	491931	32838	-0.00439903	0.00154831	2.84117	4.49E-3
Fraction acceleration <= 1700 milli-gravities	max_da_diam	90155	42342	103691	18036	-8.62746	3.04779	2.83073	4.64E-3
Average acceleration 16:00 - 16:59	strain_da	90043	42342	103691	18111	4.21165e-05	1.48885e-05	2.8288	4.67E-3
Impedance of arm (right)	strain_aa	23109	42342	492325	38729	-1.60788e-05	5.68957e-06	2.82601	4.71E-3
Thursday average acceleration	safe_distensibility_da	90022	42342	103691	15388	0.00184406	0.000655351	2.81385	4.9E-3
Tuesday average acceleration	max_aa_diam	90020	42342	103691	17348	0.000586963	0.000208852	2.81043	4.95E-3
Wear duration during Sunday	safe_distensibility_aa	90059	42342	103691	14797	-0.00298618	0.00106595	2.80144	5.09E-3
Whole body water mass	safe_distensibility_aa	23102	42342	492388	32880	-0.00296756	0.00106133	2.79608	5.17E-3
Fraction acceleration <= 1100 milli-gravities	max_da_diam	90149	42342	103691	18036	-2.48912	0.891597	2.79175	5.24E-3
Gamma glutamyltransferase	safe_distensibility_aa	30730	42342	469368	31618	-0.000393306	0.000141018	2.78905	5.29E-3
Spherical power (right)	max_aa_diam	5084	42342	114255	9006	0.00329244	0.00118076	2.7884	5.3E-3
Mean reticulocyte volume	strain_aa	30260	42342	469867	37274	7.9518e-05	2.85242e-05	2.78774	5.31E-3
Thursday average acceleration	max_aa_diam	90022	42342	103691	17348	0.000588588	0.000211524	2.7826	5.39E-3
Time spent driving	strain_da	1090	42342	501395	40746	-0.000107189	3.85489e-05	2.7806	5.43E-3
Pulse wave peak to peak time	max_aa_diam	4196	42342	170658	13050	-0.000116085	4.17845e-05	2.77819	5.47E-3
Neuroticism score	safe_distensibility_da	20127	42342	401588	29106	-0.00492156	0.00177169	2.77789	5.47E-3
Average acceleration 22:00 - 22:59	safe_distensibility_da	90049	42342	103691	15388	0.00181563	0.000654031	2.77605	5.5E-3
3mm weak meridian (right)	strain_da	5099	42342	109929	9127	0.00082466	0.000297341	2.77345	5.55E-3
Duration of hearing test (left)	max_aa_diam	4272	42342	167952	13052	-1.72765e-05	6.22944e-06	2.77337	5.55E-3
Corneal hysteresis (left)	safe_distensibility_aa	5264	42342	111949	7496	0.0123614	0.00445852	2.77253	5.56E-3
Corneal resistance factor (left)	strain_aa	5265	42342	111949	8929	0.000500154	0.000180805	2.76626	5.67E-3
Fraction acceleration <= 1400 milli-gravities	max_da_diam	90152	42342	103691	18036	-4.72984	1.71213	2.76254	5.74E-3
Heel bone mineral density (BMD) T-score, manual entry (left)	strain_aa	4138	42342	1228	68	-0.0130925	0.00474312	2.76031	5.77E-3
Wear duration during Thursday	safe_distensibility_aa	90056	42342	103691	14797	-0.00327172	0.00118631	2.7579	5.82E-3
3mm regularity index (left)	safe_distensibility_da	5163	42342	106233	7393	-0.0231879	0.00842005	2.75389	5.89E-3
C-reactive protein	safe_distensibility_aa	30710	42342	468594	31562	-0.00361265	0.00131365	2.75008	5.96E-3
Wear duration during 23:00 - 23:59	strain_aa	90083	42342	103691	17419	-0.000553816	0.000201413	2.74965	5.97E-3
Number of cigarettes previously smoked daily (current cigar/pipe smokers)	max_da_diam	6183	42342	1786	114	0.00723532	0.00263389	2.74701	6.01E-3
Wear duration during 02:00 - 02:59	strain_aa	90062	42342	103691	17419	-0.000534996	0.000194761	2.74694	6.02E-3
White blood cell (leukocyte) count	safe_distensibility_aa	30000	42342	478184	32196	-0.00685997	0.00249734	2.74691	6.02E-3
Wear duration during 06:00 - 06:59	strain_aa	90066	42342	103691	17419	-0.000542428	0.000198009	2.73941	6.16E-3
Average acceleration 20:00 - 20:59	safe_distensibility_aa	90047	42342	103691	14797	0.00113495	0.000415153	2.73381	6.26E-3
Wear duration during Thursday	strain_aa	90056	42342	103691	17419	-0.000145836	5.34152e-05	2.73023	6.33E-3
Number of diet questionnaires completed	safe_distensibility_aa	20077	42342	211022	21612	-0.0130025	0.00476705	2.72758	6.38E-3
Speed of sound through heel (right)	safe_distensibility_aa	4122	42342	164227	10732	0.000666256	0.000244539	2.72453	6.44E-3
Vitamin B6	max_da_diam	100012	42342	70747	6209	0.00783147	0.00287841	2.72076	6.51E-3
Wear duration during 07:00 - 07:59	safe_distensibility_aa	90067	42342	103691	14797	-0.0123723	0.00454799	2.72039	6.52E-3
Year gap started	max_da_diam	22663	42342	95577	17451	-0.00026085	9.60005e-05	2.71718	6.58E-3
6mm strong meridian (left)	strain_aa	5134	42342	95326	7720	0.000844494	0.000310848	2.71675	6.59E-3
Temperature average	strain_aa	90192	42342	103691	17419	-0.00055449	0.000204444	2.71219	6.68E-3
Age of primiparous women at birth of child	max_da_diam	3872	42342	36467	2623	-0.00151109	0.000557207	2.71189	6.69E-3
Direct bilirubin	safe_distensibility_da	30660	42342	398634	28599	0.0186199	0.00687416	2.70868	6.76E-3
Place of birth in UK - north co-ordinate	strain_da	129	42342	452264	37811	-4.47012e-09	1.6569e-09	2.69788	6.98E-3
Wear duration during 05:00 - 05:59	strain_aa	90065	42342	103691	17419	-0.000523692	0.000194696	2.68979	7.15E-3
Heel bone mineral density (BMD) T-score, automated (right)	safe_distensibility_aa	4125	42342	164227	10732	0.0191304	0.00711319	2.68943	7.16E-3
Heel quantitative ultrasound index (QUI), direct entry (right)	safe_distensibility_aa	4123	42342	164227	10732	0.00108	0.000401578	2.68938	7.16E-3
Fresh fruit intake	safe_distensibility_aa	1309	42342	501628	33239	0.00461379	0.00171636	2.68812	7.19E-3
Creatinine	strain_aa	30700	42342	469375	37238	5.1419e-05	1.91386e-05	2.68667	7.22E-3
IGF-1	strain_aa	30770	42342	467066	37068	0.000107184	3.99012e-05	2.68624	7.23E-3
Spells in hospital	max_da_diam	41235	42342	330461	25087	0.000885379	0.00032979	2.68468	7.26E-3
3mm strong meridian (left)	strain_aa	5135	42342	109977	8785	0.00075629	0.000283004	2.67237	7.53E-3
Heel quantitative ultrasound index (QUI), manual entry (right)	safe_distensibility_aa	4144	42342	1272	51	-0.00972881	0.00364373	2.67001	7.58E-3
Heel quantitative ultrasound index (QUI), manual entry (left)	safe_distensibility_aa	4139	42342	1228	55	-0.0130047	0.00487388	2.66825	7.62E-3
Fraction acceleration <= 475 milli-gravities	max_aa_diam	90142	42342	103691	17348	-1.72685	0.648191	2.6641	7.72E-3
Heel bone mineral density (BMD), manual entry (left)	safe_distensibility_aa	4140	42342	1228	55	-2.05132	0.769994	2.66407	7.72E-3
Fraction acceleration <= 1600 milli-gravities	strain_da	90154	42342	103691	18111	-1.53037	0.574629	2.66323	7.74E-3
Heel broadband ultrasound attenuation (right)	max_aa_diam	4120	42342	164215	12644	0.000427537	0.000160552	2.66292	7.75E-3
Average acceleration 03:00 - 03:59	max_da_diam	90030	42342	103691	18036	0.00100352	0.000376885	2.66266	7.75E-3
3mm index of best keratometry results (right)	strain_aa	5237	42342	109929	8804	-0.00183093	0.000688328	2.65996	7.81E-3
Heterozygosity, PCA corrected	max_da_diam	22004	42342	488279	40623	1.74596	0.657452	2.65565	7.92E-3
Wear duration during 01:00 - 01:59	safe_distensibility_aa	90061	42342	103691	14797	-0.011487	0.00433157	2.65193	8E-3
Fraction acceleration <= 65 milli-gravities	safe_distensibility_da	90120	42342	103691	15388	-0.408009	0.1541	2.6477	8.1E-3
Wear duration during 01:00 - 01:59	strain_aa	90061	42342	103691	17419	-0.000516066	0.000195057	2.64572	8.15E-3
Average acceleration 22:00 - 22:59	max_da_diam	90049	42342	103691	18036	-0.000322216	0.000121839	2.64461	8.18E-3
Age when last took cannabis	max_aa_diam	20455	42342	34883	6132	0.000839809	0.000318275	2.63863	8.32E-3
Fresh fruit intake	safe_distensibility_da	1309	42342	501628	34544	0.00508668	0.00192871	2.63735	8.36E-3
Alanine aminotransferase	safe_distensibility_aa	30620	42342	469427	31630	-0.00092902	0.000352354	2.63661	8.37E-3
Age of primiparous women at birth of child	safe_distensibility_da	3872	42342	36467	2200	0.00930075	0.0035303	2.63455	8.42E-3
Lymphocyte count	strain_da	30120	42342	477300	39375	0.000587111	0.000222915	2.63378	8.44E-3
Fraction acceleration <= 1200 milli-gravities	max_da_diam	90150	42342	103691	18036	-2.86748	1.08961	2.63166	8.5E-3
Fraction acceleration <= 1900 milli-gravities	safe_distensibility_aa	90157	42342	103691	14797	-55.3742	21.046	2.6311	8.51E-3
Heel broadband ultrasound attenuation (left)	strain_aa	4101	42342	164209	12710	5.26524e-05	2.00951e-05	2.62017	8.79E-3
Food weight	strain_aa	100001	42342	70747	5989	-1.61304e-06	6.158e-07	2.61943	8.81E-3
Fraction acceleration <= 450 milli-gravities	max_aa_diam	90141	42342	103691	17348	-1.61861	0.618001	2.6191	8.82E-3
Number of times believed in un-real communications or signs	safe_distensibility_aa	20476	42342	1138	150	-0.000457587	0.000174715	2.61905	8.82E-3
Age macular degeneration diagnosed	strain_aa	5923	42342	1316	92	-0.00103003	0.000393427	2.61809	8.84E-3
Mean sphered cell volume	safe_distensibility_da	30270	42342	469869	32938	0.00273132	0.0010436	2.6172	8.87E-3
3mm regularity index (left)	strain_da	5163	42342	106233	8835	-0.000870546	0.000332709	2.61654	8.88E-3
Pulse wave velocity (manual entry)	strain_da	4207	42342	161	15	-0.0273249	0.0104514	2.61446	8.94E-3
Fraction acceleration <= 175 milli-gravities	safe_distensibility_aa	90130	42342	103691	14797	-1.12132	0.429331	2.61178	9.01E-3
Wear duration during 00:00 - 00:59	safe_distensibility_aa	90060	42342	103691	14797	-0.0113902	0.0043613	2.61165	9.01E-3
Age stopped smoking	safe_distensibility_aa	2897	42342	120976	7523	-0.00221217	0.000849096	2.60532	9.18E-3
Fraction acceleration <= 250 milli-gravities	strain_aa	90133	42342	103691	17419	-0.0936761	0.0359712	2.6042	9.21E-3
Fraction acceleration <= 700 milli-gravities	max_da_diam	90145	42342	103691	18036	-1.29281	0.496577	2.60345	9.23E-3
Fraction acceleration <= 500 milli-gravities	max_aa_diam	90143	42342	103691	17348	-1.76066	0.676313	2.60332	9.23E-3
Cylindrical power (left)	max_aa_diam	5086	42342	113882	8970	-0.0124464	0.00478603	2.60057	9.31E-3
Birth weight of first child	strain_aa	2744	42342	221452	16038	-0.000533189	0.000205489	2.59473	9.47E-3
Duration to complete alphanumeric path (trail #2)	safe_distensibility_da	20157	42342	104036	15876	-0.000874506	0.000337136	2.59393	9.49E-3
Consecutive night shifts during mixed shift periods	safe_distensibility_da	22644	42342	13225	2229	-0.0151524	0.00584542	2.59219	9.54E-3
Calcium	strain_aa	100024	42342	70747	5989	-3.18529e-06	1.22882e-06	2.59216	9.54E-3
Wear duration during 03:00 - 03:59	strain_aa	90063	42342	103691	17419	-0.000503121	0.000194155	2.59134	9.56E-3
3mm strong meridian (left)	strain_da	5135	42342	109977	9109	0.000730154	0.000281872	2.59037	9.59E-3
Monocyte percentage	max_aa_diam	30190	42342	477306	37734	0.00165973	0.000640861	2.58984	9.6E-3
Heel Broadband ultrasound attenuation, direct entry	strain_da	3144	42342	279123	22252	4.12512e-05	1.59287e-05	2.58973	9.61E-3
Mother's age at death	max_da_diam	3526	42342	298447	21649	-0.000228377	8.82205e-05	2.5887	9.63E-3
Period spent working night shifts	safe_distensibility_da	22651	42342	400	72	-0.000614441	0.000237425	2.58793	9.66E-3
Wear duration during 23:00 - 23:59	safe_distensibility_aa	90083	42342	103691	14797	-0.0115896	0.00448029	2.5868	9.69E-3
Fraction acceleration <= 1400 milli-gravities	safe_distensibility_da	90152	42342	103691	15388	-23.038	8.92743	2.58059	9.86E-3
Wear duration during Monday	safe_distensibility_aa	90053	42342	103691	14797	-0.00316443	0.0012279	2.57711	9.96E-3
Time spend outdoors in summer	strain_da	1050	42342	497933	40580	0.000153568	5.95904e-05	2.57705	9.96E-3
Heel bone mineral density (BMD) (right)	safe_distensibility_aa	4124	42342	164111	10725	0.164691	0.063987	2.57382	1.01E-2
Average weekly champagne plus white wine intake	strain_aa	1578	42342	346506	30060	-0.000135251	5.26535e-05	2.56871	1.02E-2
Number of treatments/medications taken	strain_da	137	42342	501659	40758	-0.000252104	9.81554e-05	2.56842	1.02E-2
Magnesium	max_da_diam	100017	42342	70747	6209	4.91442e-05	1.91359e-05	2.56816	1.02E-2
Average acceleration 01:00 - 01:59	max_da_diam	90028	42342	103691	18036	0.000693324	0.000270237	2.56561	1.03E-2
Fraction acceleration <= 600 milli-gravities	max_aa_diam	90144	42342	103691	17348	-1.97748	0.770779	2.56556	1.03E-2
HDL cholesterol	safe_distensibility_aa	30760	42342	429894	28909	0.0366586	0.0142894	2.56544	1.03E-2
Age started smoking in former smokers	safe_distensibility_da	2867	42342	120976	7852	0.00749131	0.00292118	2.56448	1.03E-2
Average acceleration 10:00 - 10:59	safe_distensibility_da	90037	42342	103691	15388	0.000742105	0.000289393	2.56435	1.03E-2
Heel Broadband ultrasound attenuation (BUA), manual entry	strain_aa	3085	42342	42739	4261	7.3774e-05	2.87834e-05	2.56307	1.04E-2
Number of weeks absent from work due to IBS, in the last year	safe_distensibility_aa	21045	42342	21362	2778	0.000310127	0.000121124	2.56041	1.05E-2
Age when periods started (menarche)	max_da_diam	2714	42342	272919	20796	-0.00117775	0.000460539	2.55733	1.05E-2
Ankle spacing width (left)	safe_distensibility_aa	4100	42342	164219	10724	-0.00548779	0.00214615	2.55704	1.06E-2
White blood cell (leukocyte) count	strain_aa	30000	42342	478184	37902	0.000292946	0.000114586	2.55656	1.06E-2
Volume of EDTA1 plasma held by UKB	strain_da	30314	42342	485691	40040	1.08154e-06	4.24487e-07	2.54788	1.08E-2
Wear duration during 03:00 - 03:59	safe_distensibility_aa	90063	42342	103691	14797	-0.0109906	0.00431791	2.54536	1.09E-2
Peak expiratory flow (PEF)	safe_distensibility_aa	3064	42342	453714	31052	0.000111061	4.36618e-05	2.54368	1.1E-2
Fraction acceleration <= 1300 milli-gravities	max_da_diam	90151	42342	103691	18036	-3.48315	1.37526	2.53273	1.13E-2
Wear duration during 02:00 - 02:59	safe_distensibility_aa	90062	42342	103691	14797	-0.0109637	0.00433112	2.53137	1.14E-2
Fraction acceleration <= 425 milli-gravities	max_aa_diam	90140	42342	103691	17348	-1.48282	0.585943	2.53066	1.14E-2
Platelet distribution width	max_aa_diam	30110	42342	478181	37787	0.00816445	0.00323211	2.52604	1.15E-2
3mm regularity index (right)	max_da_diam	5160	42342	106099	8836	0.00365617	0.00145071	2.52026	1.17E-2
Hour-of-day questionnaire completed	max_da_diam	20081	42342	70714	6206	-0.00210497	0.000836756	2.51563	1.19E-2
Speed of sound through heel	safe_distensibility_aa	3146	42342	279140	18132	0.000453138	0.000180262	2.51378	1.19E-2
Age when periods started (menarche)	max_aa_diam	2714	42342	272919	20282	-0.00204041	0.000811867	2.51324	1.2E-2
Number of times believed in un-real communications or signs	strain_aa	20476	42342	1138	177	-2.06318e-05	8.22161e-06	2.50946	1.21E-2
HBe antigen for Hepatitis B Virus	strain_da	23017	42342	9431	822	-6.12385e-06	2.44039e-06	2.50937	1.21E-2
Corneal hysteresis (right)	max_aa_diam	5256	42342	112281	8897	-0.00366515	0.00146146	2.50788	1.21E-2
Age when attended assessment centre	strain_aa	21003	42342	502521	39189	-0.000347366	0.000138527	2.50757	1.22E-2
Age when last took cannabis	max_da_diam	20455	42342	34883	6354	0.000451915	0.00018027	2.50687	1.22E-2
Total sugars	strain_aa	100008	42342	70747	5989	-2.3936e-05	9.54837e-06	2.50682	1.22E-2
Calibration - minimum y stationary value	strain_da	90174	42342	103691	18111	-0.00482542	0.00192539	2.50621	1.22E-2
Maximum readings exceeding +/-8 gravities after calibration in a 5 second epoch	safe_distensibility_da	90186	42342	103691	15388	0.00104228	0.00041637	2.50325	1.23E-2
Folate	max_da_diam	100014	42342	70747	6209	4.61515e-05	1.84674e-05	2.49909	1.25E-2
Wear duration during 00:00 - 00:59	strain_aa	90060	42342	103691	17419	-0.000490304	0.000196226	2.49867	1.25E-2
Father's age at death	max_aa_diam	1807	42342	378078	27816	-0.000307566	0.000123306	2.49433	1.26E-2
Average acceleration 08:00 - 08:59	strain_da	90035	42342	103691	18111	2.93297e-05	1.1763e-05	2.49338	1.27E-2
Wear duration during 04:00 - 04:59	strain_aa	90064	42342	103691	17419	-0.000483795	0.000194041	2.49326	1.27E-2
Protein	max_aa_diam	100003	42342	70747	5947	0.000348541	0.000140119	2.48746	1.29E-2
Wear duration during 06:00 - 06:59	safe_distensibility_aa	90066	42342	103691	14797	-0.0109417	0.00440335	2.48486	1.3E-2
Energy	strain_da	100002	42342	70747	6226	-4.42514e-07	1.78301e-07	2.48183	1.31E-2
Average acceleration 02:00 - 02:59	max_da_diam	90029	42342	103691	18036	0.000832993	0.000336475	2.47565	1.33E-2
Duration of hearing test (left)	max_da_diam	4272	42342	167952	13567	-8.85332e-06	3.58273e-06	2.47111	1.35E-2
Fraction acceleration <= 375 milli-gravities	max_aa_diam	90138	42342	103691	17348	-1.265	0.512353	2.46901	1.35E-2
Age when diabetes-related eye disease diagnosed	max_da_diam	5901	42342	1835	50	0.0187941	0.00762225	2.46569	1.37E-2
Wear duration during Friday	strain_aa	90057	42342	103691	17419	-0.000130815	5.31554e-05	2.461	1.39E-2
Heel broadband ultrasound attenuation (left)	safe_distensibility_da	4101	42342	164209	11120	0.0012336	0.000501875	2.45798	1.4E-2
Friday average acceleration	max_aa_diam	90023	42342	103691	17348	0.000537673	0.000218881	2.45646	1.4E-2
Number of diet questionnaires completed	strain_da	20077	42342	211022	26447	-0.000533975	0.000217546	2.45454	1.41E-2
Haemoglobin concentration	max_da_diam	30020	42342	478189	39300	-0.00247732	0.00100972	2.45349	1.41E-2
Wear duration during 05:00 - 05:59	safe_distensibility_aa	90065	42342	103691	14797	-0.0106163	0.0043292	2.45225	1.42E-2
Fraction acceleration <= 60 milli-gravities	safe_distensibility_da	90119	42342	103691	15388	-0.359813	0.146874	2.44981	1.43E-2
Age when last used oral contraceptive pill	max_aa_diam	2804	42342	220105	17514	-0.000445513	0.000182031	2.44746	1.44E-2
Alanine aminotransferase	strain_da	30620	42342	469427	38742	-3.93662e-05	1.61181e-05	2.44236	1.46E-2
Average acceleration 14:00 - 14:59	safe_distensibility_da	90041	42342	103691	15388	0.000821581	0.00033647	2.44177	1.46E-2
Cereal intake	safe_distensibility_aa	1458	42342	501507	33237	0.00280918	0.00115122	2.44019	1.47E-2
3mm strong meridian (right)	strain_da	5132	42342	109929	9127	0.000690565	0.00028303	2.4399	1.47E-2
Average acceleration 19:00 - 19:59	safe_distensibility_aa	90046	42342	103691	14797	0.000772549	0.000316714	2.43927	1.47E-2
Time spent using computer	max_da_diam	1080	42342	497866	40445	0.000445172	0.000182721	2.43635	1.48E-2
Average acceleration 00:00 - 00:59	max_aa_diam	90027	42342	103691	17348	0.000815529	0.000335135	2.43344	1.5E-2
Time spent using computer	safe_distensibility_da	1080	42342	497866	34417	-0.0024108	0.000991938	2.43039	1.51E-2
Standing height	safe_distensibility_aa	50	42342	499982	33226	-0.00177302	0.000730145	2.42832	1.52E-2
Fluid intelligence score	max_da_diam	20191	42342	123648	21581	-0.00155322	0.000639642	2.42826	1.52E-2
Microalbumin in urine	max_da_diam	30500	42342	152903	10099	7.37657e-05	3.03983e-05	2.42664	1.52E-2
Monocyte count	safe_distensibility_aa	30130	42342	477300	32154	-0.0577717	0.0238492	2.42238	1.54E-2
Speed of sound through heel, manual entry (left)	safe_distensibility_aa	4142	42342	1228	55	-0.00699082	0.00288777	2.42084	1.55E-2
Whole body fat mass	safe_distensibility_aa	23100	42342	491548	32832	-0.00138816	0.000573762	2.4194	1.55E-2
Maximum readings exceeding +/-8 gravities before calibration in a 5 second epoch	safe_distensibility_da	90184	42342	103691	15388	0.00101965	0.000421556	2.41878	1.56E-2
Wear duration during 04:00 - 04:59	safe_distensibility_aa	90064	42342	103691	14797	-0.0104282	0.00431313	2.41778	1.56E-2
6mm cylindrical power angle (left)	safe_distensibility_aa	5113	42342	95162	6451	-0.000412252	0.000170835	2.41316	1.58E-2
Temperature standard deviation	strain_aa	90193	42342	103691	17419	0.00149709	0.000621021	2.4107	1.59E-2
Average acceleration 12:00 - 12:59	max_aa_diam	90039	42342	103691	17348	0.000233105	9.67212e-05	2.41007	1.59E-2
Number of correct matches in round	strain_aa	20131	42342	118537	20280	0.00166296	0.000690179	2.40946	1.6E-2
Genetic relatedness pairing	max_aa_diam	22011	42342	17304	1376	-7.37988e-06	3.06435e-06	2.4083	1.6E-2
Cooked vegetable intake	max_da_diam	1289	42342	501628	40614	0.000931059	0.000386856	2.40673	1.61E-2
Longest period of unenthusiasm / disinterest	max_da_diam	5375	42342	60558	4559	0.000184024	7.64682e-05	2.40654	1.61E-2
Tuesday average acceleration	safe_distensibility_da	90020	42342	103691	15388	0.00155617	0.000647315	2.40404	1.62E-2
Intra-ocular pressure, Goldmann-correlated (right)	safe_distensibility_aa	5255	42342	112281	7508	-0.00617696	0.00257578	2.39809	1.65E-2
Arm predicted mass (right)	strain_aa	23122	42342	492234	38717	-0.00128842	0.000537419	2.39743	1.65E-2
Number of weeks absent from work due to IBS, in the last year	strain_aa	21045	42342	21362	3309	1.26071e-05	5.26033e-06	2.39663	1.65E-2
Urea	safe_distensibility_aa	30670	42342	469297	31611	0.00936342	0.00391091	2.39418	1.67E-2
Whole body fat-free mass	strain_aa	23101	42342	492345	38735	-8.49147e-05	3.55177e-05	2.39077	1.68E-2
Reticulocyte percentage	strain_da	30240	42342	469868	38774	-0.00067005	0.000280406	2.38957	1.69E-2
Father's age	safe_distensibility_da	2946	42342	114644	9291	0.0031459	0.0013169	2.38887	1.69E-2
Duration of questionnaire	max_da_diam	20082	42342	70714	6206	-0.000708255	0.000296949	2.3851	1.71E-2
Age asthma diagnosed by doctor	safe_distensibility_da	22147	42342	15492	2449	-0.00249636	0.00104687	2.38459	1.71E-2
Maximum workload during fitness test	strain_aa	6032	42342	77950	6335	5.10134e-05	2.14053e-05	2.38321	1.72E-2
Average acceleration 18:00 - 18:59	max_aa_diam	90045	42342	103691	17348	0.000261236	0.000109627	2.38296	1.72E-2
Fraction acceleration <= 400 milli-gravities	max_aa_diam	90139	42342	103691	17348	-1.31189	0.550577	2.38275	1.72E-2
Error tolerance before calibration	max_da_diam	90159	42342	103691	18036	-8.63083e-05	3.63044e-05	2.37735	1.74E-2
Heel broadband ultrasound attenuation (right)	safe_distensibility_aa	4120	42342	164215	10731	0.00109408	0.000461419	2.37111	1.77E-2
6mm weak meridian angle (left)	safe_distensibility_aa	5102	42342	95326	6459	-0.000405929	0.000171282	2.36995	1.78E-2
Age at hysterectomy	safe_distensibility_da	2824	42342	51041	2562	-0.00458734	0.0019371	2.36815	1.79E-2
Food weight	safe_distensibility_aa	100001	42342	70747	5071	-3.341e-05	1.41136e-05	2.36721	1.79E-2
Number of letters shown in round (right)	max_aa_diam	5075	42342	117163	9187	0.0321902	0.0136365	2.36059	1.82E-2
Wear duration during Saturday	strain_aa	90058	42342	103691	17419	-0.000121726	5.15688e-05	2.36045	1.83E-2
Readings exceeding +/-8 gravities before calibration	max_da_diam	90183	42342	103691	18036	3.32756e-06	1.41008e-06	2.35984	1.83E-2
Calcium	strain_aa	30680	42342	429955	34014	-0.00564114	0.00239134	2.35899	1.83E-2
Heel bone ultrasound T-score, manual entry	strain_da	77	42342	42739	4422	0.00136222	0.000577557	2.35859	1.83E-2
Heel bone mineral density (BMD) T-score, automated (left)	safe_distensibility_da	4106	42342	164219	11120	0.018444	0.00783364	2.35446	1.85E-2
Heel quantitative ultrasound index (QUI), direct entry (left)	safe_distensibility_da	4104	42342	164219	11120	0.00104124	0.00044225	2.35441	1.86E-2
Platelet distribution width	max_da_diam	30110	42342	478181	39301	0.00438471	0.00186237	2.35438	1.86E-2
Average acceleration 05:00 - 05:59	strain_da	90032	42342	103691	18111	7.31324e-05	3.10625e-05	2.35436	1.86E-2
Urate	strain_da	30880	42342	469051	38697	-7.99441e-06	3.39656e-06	2.35368	1.86E-2
Wear duration during Wednesday	strain_aa	90055	42342	103691	17419	-0.000130029	5.52961e-05	2.35151	1.87E-2
Potassium	strain_da	100016	42342	70747	6226	-8.35858e-07	3.558e-07	2.34924	1.88E-2
Readings exceeding +/-8 gravities after calibration	max_da_diam	90185	42342	103691	18036	3.26805e-06	1.39171e-06	2.34822	1.89E-2
Age diabetes diagnosed	safe_distensibility_da	2976	42342	25285	868	0.00624262	0.00266027	2.34661	1.89E-2
Fraction acceleration <= 700 milli-gravities	max_aa_diam	90145	42342	103691	17348	-2.0187	0.860318	2.34646	1.9E-2
Neutrophill count	strain_aa	30140	42342	477300	37849	0.000380471	0.000162372	2.3432	1.91E-2
Sample rate minimum	max_da_diam	90190	42342	103691	18036	0.000103347	4.41149e-05	2.34268	1.91E-2
Year of birth	max_da_diam	34	42342	502521	40623	0.00171661	0.000733959	2.33883	1.93E-2
Fraction acceleration <= 600 milli-gravities	max_da_diam	90144	42342	103691	18036	-1.03585	0.443139	2.33752	1.94E-2
Operation year/age first occurred	strain_da	92	42342	391286	30110	5.81822e-07	2.49027e-07	2.33638	1.95E-2
Peak expiratory flow (PEF)	strain_da	3064	42342	453714	38021	-4.68637e-06	2.00684e-06	2.3352	1.95E-2
Arm fat-free mass (right)	strain_aa	23121	42342	492242	38717	-0.00118221	0.000506421	2.33444	1.96E-2
Fraction acceleration <= 800 milli-gravities	max_aa_diam	90146	42342	103691	17348	-2.25987	0.968151	2.33422	1.96E-2
Volume of serum held by UKB	max_aa_diam	30384	42342	485276	38290	6.77779e-06	2.90423e-06	2.33377	1.96E-2
Temperature maximum	safe_distensibility_da	90195	42342	103691	15388	0.0088209	0.00378045	2.33329	1.96E-2
Hand grip strength (left)	safe_distensibility_da	46	42342	499126	34465	0.00161948	0.000695112	2.32982	1.98E-2
Average weekly fortified wine intake	strain_da	1608	42342	346506	31239	-0.000512336	0.000219912	2.32973	1.98E-2
Spherical power (right)	max_da_diam	5084	42342	114255	9347	0.00158071	0.00067864	2.32924	1.98E-2
Age when last used oral contraceptive pill	safe_distensibility_aa	2804	42342	220105	14798	0.00130093	0.000559988	2.32314	2.02E-2
Year job ended	max_da_diam	22603	42342	120303	22452	-5.32299e-06	2.29227e-06	2.32215	2.02E-2
Number in household	strain_da	709	42342	500264	40734	0.000428033	0.000184327	2.32214	2.02E-2
Heel bone mineral density (BMD) (left)	safe_distensibility_da	4105	42342	164117	11116	0.163095	0.0702546	2.32148	2.03E-2
Year of birth	safe_distensibility_da	22200	42342	121280	19303	0.0117989	0.00508718	2.31934	2.04E-2
Fraction acceleration <= 1800 milli-gravities	max_da_diam	90156	42342	103691	18036	-8.63983	3.73617	2.31248	2.08E-2
No-wear time bias adjusted acceleration minimum	strain_aa	90090	42342	103691	17419	0.000593851	0.000257461	2.30656	2.11E-2
Years of bringing up phlegm/sputum/mucus on most days	max_da_diam	22505	42342	10481	1776	-0.000727843	0.000315578	2.30638	2.11E-2
Number of rounds to result (left)	strain_aa	5209	42342	117108	9226	-0.000774817	0.000336404	2.30323	2.13E-2
Haematocrit percentage	max_da_diam	30030	42342	478189	39300	-0.000788691	0.000342449	2.30309	2.13E-2
Leg fat mass (left)	safe_distensibility_aa	23116	42342	492317	32873	-0.00832231	0.00361362	2.30304	2.13E-2
No-wear time bias adjusted average acceleration	safe_distensibility_aa	90087	42342	103691	14797	0.00171581	0.00074553	2.30147	2.14E-2
Impedance of arm (left)	safe_distensibility_aa	23110	42342	492349	32877	0.000281375	0.000122267	2.30132	2.14E-2
Carbohydrate	max_da_diam	100005	42342	70747	6209	5.37983e-05	2.34106e-05	2.29803	2.16E-2
HBc antigen for Hepatitis B Virus	strain_da	23016	42342	9431	822	-5.23596e-06	2.27853e-06	2.29795	2.16E-2
Speed of sound through heel, manual entry	safe_distensibility_da	3086	42342	42739	3803	0.00068576	0.000298704	2.29578	2.17E-2
Number in household	safe_distensibility_da	709	42342	500264	34529	0.010221	0.00445318	2.29521	2.17E-2
Overall acceleration average	safe_distensibility_aa	90012	42342	103691	14797	0.00172802	0.000752913	2.29511	2.17E-2
Glycated haemoglobin (HbA1c)	safe_distensibility_aa	30750	42342	466530	31472	-0.00211713	0.000922976	2.29381	2.18E-2
Wear duration during Friday	safe_distensibility_aa	90057	42342	103691	14797	-0.00271873	0.00118525	2.2938	2.18E-2
Spherical power (left)	max_da_diam	5085	42342	113882	9310	0.00155658	0.000678957	2.29261	2.19E-2
Fraction acceleration <= 55 milli-gravities	safe_distensibility_da	90118	42342	103691	15388	-0.320872	0.140093	2.29042	2.2E-2
Corneal hysteresis (right)	strain_aa	5256	42342	112281	8942	0.000429017	0.000187382	2.28953	2.2E-2
Intra-ocular pressure, corneal-compensated (right)	safe_distensibility_aa	5254	42342	112281	7508	-0.0055034	0.00240521	2.28811	2.21E-2
Average acceleration 06:00 - 06:59	strain_da	90033	42342	103691	18111	4.1503e-05	1.81438e-05	2.28744	2.22E-2
Urea	max_da_diam	30670	42342	469297	38587	0.00185154	0.000809928	2.28605	2.23E-2
Gamma glutamyltransferase	max_da_diam	30730	42342	469368	38596	6.73551e-05	2.94671e-05	2.28578	2.23E-2
Overall acceleration average	max_aa_diam	90012	42342	103691	17348	0.000615021	0.000269165	2.28492	2.23E-2
Time to complete round	strain_aa	20133	42342	118537	20280	6.13718e-08	2.68732e-08	2.28376	2.24E-2
Age asthma diagnosed by doctor	max_aa_diam	22147	42342	15492	2707	0.000760496	0.000333178	2.28255	2.25E-2
Fraction acceleration <= 350 milli-gravities	max_aa_diam	90137	42342	103691	17348	-1.07735	0.472125	2.28191	2.25E-2
Fraction acceleration <= 17 milli-gravities	strain_da	90108	42342	103691	18111	-0.0090031	0.00395038	2.27905	2.27E-2
6mm cylindrical power angle (left)	safe_distensibility_da	5113	42342	95162	6661	-0.00043706	0.000191975	2.27666	2.28E-2
Lymphocyte count	max_da_diam	30120	42342	477300	39249	0.00226204	0.000993902	2.27592	2.29E-2
Magnesium	strain_aa	100017	42342	70747	5989	-1.00135e-05	4.41784e-06	2.2666	2.34E-2
Fraction acceleration <= 325 milli-gravities	max_aa_diam	90136	42342	103691	17348	-0.969705	0.428902	2.2609	2.38E-2
Fraction acceleration <= 19 milli-gravities	strain_da	90110	42342	103691	18111	-0.0091019	0.00402884	2.25919	2.39E-2
6mm weak meridian angle (left)	safe_distensibility_da	5102	42342	95326	6670	-0.000432953	0.000192193	2.2527	2.43E-2
Time to answer	max_aa_diam	4288	42342	171558	13165	-6.55468e-05	2.91019e-05	2.25232	2.43E-2
Urea	max_aa_diam	30670	42342	469297	37114	0.00316468	0.00140665	2.24979	2.45E-2
Age asthma diagnosed	strain_aa	3786	42342	57690	4242	-8.03286e-05	3.57326e-05	2.24805	2.46E-2
Cholesterol	strain_da	30690	42342	469615	38750	-0.000450342	0.000200351	2.24777	2.46E-2
Fraction acceleration <= 2000 milli-gravities	strain_aa	90158	42342	103691	17419	-2.94675	1.31452	2.2417	2.5E-2
Fraction acceleration <= 20 milli-gravities	strain_da	90111	42342	103691	18111	-0.00912656	0.00407268	2.24092	2.5E-2
Duration screen displayed	strain_aa	4290	42342	171558	13236	5.97387e-06	2.66828e-06	2.23884	2.52E-2
Intra-ocular pressure, corneal-compensated (right)	strain_da	5254	42342	112281	9264	-0.000228267	0.000102047	2.23689	2.53E-2
Operation year/age first occurred	safe_distensibility_da	92	42342	391286	25583	1.3337e-05	5.97511e-06	2.23209	2.56E-2
Wear duration during Saturday	safe_distensibility_aa	90058	42342	103691	14797	-0.00256015	0.00114756	2.23094	2.57E-2
Heel bone mineral density (BMD) T-score, automated (left)	max_da_diam	4106	42342	164219	13147	0.0031031	0.00139323	2.22727	2.59E-2
Heel quantitative ultrasound index (QUI), direct entry (left)	max_da_diam	4104	42342	164219	13147	0.000175172	7.86552e-05	2.22709	2.59E-2
Sample rate minimum	max_aa_diam	90190	42342	103691	17348	0.00017099	7.6988e-05	2.221	2.64E-2
Whole body water mass	strain_aa	23102	42342	492388	38735	-0.000107042	4.82027e-05	2.22066	2.64E-2
Fraction acceleration <= 45 milli-gravities	safe_distensibility_da	90116	42342	103691	15388	-0.280221	0.126192	2.22059	2.64E-2
Heel Broadband ultrasound attenuation (BUA), manual entry	max_da_diam	3085	42342	42739	4406	0.000293985	0.000132407	2.22032	2.64E-2
Interpolated Age of participant when non-cancer illness first diagnosed	strain_da	20009	42342	375045	28153	-3.3733e-05	1.52148e-05	2.21712	2.66E-2
Mean reticulocyte volume	safe_distensibility_da	30260	42342	469867	32938	0.00156502	0.000706029	2.21665	2.66E-2
Speed of sound through heel	max_da_diam	3146	42342	279140	22173	-8.28191e-05	3.73753e-05	2.21588	2.67E-2
Fraction acceleration <= 300 milli-gravities	max_aa_diam	90135	42342	103691	17348	-0.848718	0.383561	2.21273	2.69E-2
GP prescription records	strain_da	42039	42342	222122	18470	-3.06494e-06	1.38729e-06	2.2093	2.72E-2
Mean corpuscular volume	safe_distensibility_aa	30040	42342	478187	32197	0.00240915	0.00109089	2.20842	2.72E-2
Leg fat mass (right)	safe_distensibility_aa	23112	42342	492345	32876	-0.00776481	0.00352795	2.20094	2.77E-2
Leg predicted mass (left)	safe_distensibility_aa	23118	42342	492292	32870	-0.00983981	0.00447643	2.19814	2.79E-2
Speed of sound through heel (left)	safe_distensibility_da	4103	42342	164219	11120	0.000595456	0.000271353	2.1944	2.82E-2
Total protein	strain_aa	30860	42342	429627	33973	-0.000122493	5.58654e-05	2.19264	2.83E-2
Temperature minimum	max_aa_diam	90194	42342	103691	17348	0.00147543	0.000673877	2.18946	2.86E-2
Duration of vigorous activity	safe_distensibility_aa	914	42342	294734	22029	0.00030437	0.000139052	2.1889	2.86E-2
Corneal resistance factor (left)	safe_distensibility_da	5265	42342	111949	7761	-0.0105647	0.00483211	2.18636	2.88E-2
Longest period of depression	max_da_diam	4609	42342	89385	6986	0.000128229	5.86665e-05	2.18573	2.88E-2
Leg fat-free mass (left)	safe_distensibility_aa	23117	42342	492298	32870	-0.00916192	0.00419532	2.18384	2.9E-2
Arm fat percentage (right)	safe_distensibility_aa	23119	42342	492280	32869	-0.001481	0.000678664	2.18222	2.91E-2
Saturated fat	strain_da	100006	42342	70747	6226	-7.54625e-05	3.45824e-05	2.1821	2.91E-2
Heel bone mineral density (BMD) (left)	max_da_diam	4105	42342	164117	13143	0.0272407	0.0124849	2.18189	2.91E-2
Fluid intelligence score	max_aa_diam	20191	42342	123648	20817	0.00242243	0.00111089	2.18063	2.92E-2
Unique hours of wear in a 24 hour cycle (scattered over multiple days)	safe_distensibility_aa	90084	42342	103691	14797	-0.00587642	0.00269801	2.17806	2.94E-2
Place of birth in UK - east co-ordinate	max_aa_diam	130	42342	452264	36206	4.29721e-08	1.97469e-08	2.17614	2.95E-2
Fraction acceleration <= 16 milli-gravities	strain_da	90107	42342	103691	18111	-0.00849943	0.0039149	2.17105	2.99E-2
Mother's age at death	max_aa_diam	3526	42342	298447	20734	-0.000326029	0.000150281	2.16946	3E-2
Cystatin C	safe_distensibility_da	30720	42342	469584	32879	-0.0949584	0.0438796	2.16407	3.05E-2
Vitamin E	strain_aa	100025	42342	70747	5989	-0.000209137	9.66996e-05	2.16275	3.06E-2
3mm regularity index (left)	max_aa_diam	5163	42342	106233	8483	0.00549362	0.00254059	2.16234	3.06E-2
Fraction acceleration <= 18 milli-gravities	strain_da	90109	42342	103691	18111	-0.00862056	0.00398686	2.16224	3.06E-2
Number of trend entries	strain_aa	6038	42342	77951	6335	5.81449e-05	2.69045e-05	2.16116	3.07E-2
Platelet crit	strain_aa	30090	42342	478182	37903	0.0101543	0.00470836	2.15666	3.1E-2
Ankle spacing width (left)	strain_aa	4100	42342	164219	12710	-0.000207399	9.61993e-05	2.15593	3.11E-2
Number of treatments/medications taken	safe_distensibility_aa	137	42342	501659	33245	-0.00458478	0.00212836	2.15414	3.12E-2
Heel bone mineral density (BMD) T-score, automated (left)	max_aa_diam	4106	42342	164219	12641	0.00526596	0.00244651	2.15244	3.14E-2
Heel quantitative ultrasound index (QUI), direct entry (left)	max_aa_diam	4104	42342	164219	12641	0.000297247	0.000138118	2.15212	3.14E-2
Age at bilateral oophorectomy (both ovaries removed)	safe_distensibility_da	3882	42342	21764	1150	-0.0061812	0.00287237	2.15195	3.14E-2
Alkaline phosphatase	strain_aa	30610	42342	469628	37257	-1.97754e-05	9.1908e-06	2.15165	3.14E-2
Vitamin C	max_aa_diam	100015	42342	70747	5947	7.20398e-05	3.35822e-05	2.14518	3.19E-2
Fraction acceleration <= 50 milli-gravities	safe_distensibility_da	90117	42342	103691	15388	-0.28457	0.132761	2.14347	3.21E-2
Operation year/age first occurred	safe_distensibility_aa	92	42342	391286	24613	1.13353e-05	5.29919e-06	2.13907	3.24E-2
Father's age at death	safe_distensibility_da	1807	42342	378078	24757	0.000773119	0.000361708	2.13741	3.26E-2
Heel Broadband ultrasound attenuation (BUA), manual entry	safe_distensibility_aa	3085	42342	42739	3673	0.00128836	0.000602909	2.1369	3.26E-2
Fraction acceleration <= 1500 milli-gravities	safe_distensibility_da	90153	42342	103691	15388	-23.0023	10.7669	2.13639	3.26E-2
Calibration - minimum z stationary value	strain_da	90176	42342	103691	18111	-0.0035171	0.00164743	2.1349	3.28E-2
Fraction acceleration <= 1600 milli-gravities	max_aa_diam	90154	42342	103691	17348	-9.29604	4.3572	2.13349	3.29E-2
Heel bone ultrasound T-score, manual entry	strain_aa	77	42342	42739	4261	0.00120398	0.000564787	2.13173	3.3E-2
Immature reticulocyte fraction	safe_distensibility_aa	30280	42342	469867	31684	-0.166946	0.0783514	2.13073	3.31E-2
Age asthma diagnosed	max_aa_diam	3786	42342	57690	4235	0.000559859	0.000262821	2.13019	3.32E-2
Non wear duration overall	safe_distensibility_aa	90052	42342	103691	14797	0.0121114	0.00569577	2.12639	3.35E-2
Number of weeks (in the last year) at work suffering because of IBS	max_da_diam	21047	42342	8370	1436	8.58746e-05	4.03934e-05	2.12595	3.35E-2
Average acceleration 23:00 - 23:59	strain_da	90050	42342	103691	18111	6.37056e-05	2.99944e-05	2.12392	3.37E-2
Year of birth	strain_aa	34	42342	502521	39189	0.000342423	0.000161307	2.12281	3.38E-2
Platelet crit	max_aa_diam	30090	42342	478182	37787	-0.0792053	0.037316	2.12255	3.38E-2
Unique minutes of wear in a 24 hour cycle (scattered over multiple days)	strain_da	90085	42342	103691	18111	3.43212e-06	1.61754e-06	2.12182	3.39E-2
Potassium	safe_distensibility_aa	100016	42342	70747	5071	-1.76199e-05	8.30881e-06	2.12063	3.4E-2
Ankle spacing width (right)	strain_aa	4119	42342	164227	12715	-0.000204248	9.6531e-05	2.11588	3.44E-2
Number of unsuccessful stop-smoking attempts	strain_da	2926	42342	120046	9180	0.000107612	5.08862e-05	2.11475	3.45E-2
No-wear time bias adjusted average acceleration	max_aa_diam	90087	42342	103691	17348	0.000563206	0.000266325	2.11474	3.45E-2
Neutrophill count	max_da_diam	30140	42342	477300	39249	-0.00156489	0.000740079	2.11449	3.45E-2
Mother's age	strain_aa	1845	42342	199340	18165	-9.94392e-05	4.70392e-05	2.11397	3.45E-2
Number of symbol digit matches attempted	safe_distensibility_da	20195	42342	118475	17887	0.00355821	0.00168357	2.11348	3.46E-2
Wear duration during Tuesday	strain_aa	90054	42342	103691	17419	-0.000118497	5.60966e-05	2.11237	3.47E-2
Fraction acceleration <= 1700 milli-gravities	max_aa_diam	90155	42342	103691	17348	-11.0655	5.23929	2.11201	3.47E-2
Work hours per week - exact value	max_aa_diam	22605	42342	31575	5931	0.000974423	0.000461407	2.11185	3.47E-2
Greatest number of times bowels opened per day	max_aa_diam	21042	42342	174774	30282	-9.5072e-05	4.50206e-05	2.11175	3.47E-2
Age started wearing glasses or contact lenses	safe_distensibility_da	2217	42342	439961	30402	-0.000648085	0.000306896	2.11174	3.47E-2
Retinol	max_da_diam	100018	42342	68629	6009	2.61412e-05	1.23978e-05	2.10853	3.5E-2
3mm asymmetry index (left)	safe_distensibility_da	5156	42342	106183	7389	-0.00302252	0.00143365	2.10827	3.5E-2
Least number of times bowels opened per week	safe_distensibility_aa	21043	42342	174774	25658	-0.00016557	7.85918e-05	2.10671	3.51E-2
Fraction acceleration <= 475 milli-gravities	max_da_diam	90142	42342	103691	18036	-0.781323	0.371531	2.10298	3.55E-2
Rest days during mixed shift periods	safe_distensibility_da	22645	42342	11027	1819	-0.0201173	0.00957463	2.10111	3.56E-2
Operation year/age first occurred	strain_aa	92	42342	391286	28960	5.08531e-07	2.4203e-07	2.1011	3.56E-2
Age started smoking in current smokers	max_da_diam	3436	42342	39244	1569	-0.00172312	0.000820498	2.10009	3.57E-2
Longest period spent worried or anxious	safe_distensibility_da	20420	42342	39011	5839	7.27661e-05	3.46579e-05	2.09956	3.58E-2
Speed of sound through heel (left)	safe_distensibility_aa	4103	42342	164219	10724	0.000514313	0.000245077	2.09858	3.59E-2
Fraction acceleration <= 225 milli-gravities	strain_aa	90132	42342	103691	17419	-0.0628659	0.0299695	2.09766	3.59E-2
Oestradiol	max_da_diam	30800	42342	76674	7018	-9.00405e-06	4.29289e-06	2.09743	3.6E-2
logMAR in round (right)	strain_da	5079	42342	117163	9565	-0.00391855	0.00187374	2.0913	3.65E-2
Number of unsuccessful stop-smoking attempts	max_da_diam	2926	42342	120046	9150	0.000491297	0.000235036	2.09031	3.66E-2
6mm asymmetry angle (right)	strain_aa	5109	42342	53065	4488	1.02874e-05	4.92219e-06	2.09001	3.66E-2
logMAR, initial (right)	strain_da	5199	42342	117165	9566	-0.00390831	0.00187363	2.08596	3.7E-2
No-wear time bias adjusted acceleration maximum	safe_distensibility_aa	90091	42342	103691	14797	1.87183e-05	8.97464e-06	2.08569	3.7E-2
Phosphate	max_da_diam	30810	42342	429274	35203	-0.0136276	0.00653716	2.08463	3.71E-2
Year of birth	safe_distensibility_aa	22200	42342	121280	18603	0.00944885	0.00454018	2.08116	3.74E-2
Carbohydrate	strain_aa	100005	42342	70747	5989	-1.13275e-05	5.44366e-06	2.08086	3.74E-2
Heel bone mineral density (BMD) T-score, automated	safe_distensibility_aa	78	42342	279140	18132	0.0109579	0.00526777	2.08017	3.75E-2
Heel quantitative ultrasound index (QUI), direct entry	safe_distensibility_aa	3147	42342	279140	18132	0.000618603	0.000297393	2.08009	3.75E-2
Error tolerance after calibration	strain_da	90160	42342	103691	18111	0.000871066	0.000418794	2.07994	3.75E-2
Average acceleration 11:00 - 11:59	max_aa_diam	90038	42342	103691	17348	0.000208515	0.000100291	2.0791	3.76E-2
Average monthly red wine intake	strain_da	4407	42342	40831	2659	-0.000903399	0.000434829	2.0776	3.77E-2
Ankle spacing width (right)	safe_distensibility_aa	4119	42342	164227	10732	-0.00446367	0.00215165	2.07453	3.8E-2
Fraction acceleration <= 1900 milli-gravities	max_da_diam	90157	42342	103691	18036	-9.78893	4.72036	2.07377	3.81E-2
Energy	strain_aa	100002	42342	70747	5989	-3.80019e-07	1.8336e-07	2.07253	3.82E-2
Whole body fat mass	strain_da	23100	42342	491548	40240	-5.36075e-05	2.58901e-05	2.07058	3.84E-2
Vitamin D	strain_aa	30890	42342	448376	35794	2.15536e-05	1.04116e-05	2.07016	3.84E-2
Average monthly beer plus cider intake	max_da_diam	4429	42342	40831	2649	0.00375474	0.00181513	2.06858	3.86E-2
Unique minutes of wear in a 24 hour cycle (scattered over multiple days)	safe_distensibility_aa	90085	42342	103691	14797	-7.321e-05	3.54504e-05	2.06514	3.89E-2
Mean reticulocyte volume	strain_da	30260	42342	469867	38774	6.02613e-05	2.91851e-05	2.0648	3.89E-2
Age started smoking in current smokers	safe_distensibility_da	3436	42342	39244	1320	0.00934988	0.00452919	2.06436	3.9E-2
Heel bone mineral density (BMD) (left)	safe_distensibility_aa	4105	42342	164117	10720	0.130989	0.0634822	2.06339	3.91E-2
Heel Broadband ultrasound attenuation (BUA), manual entry	safe_distensibility_da	3085	42342	42739	3803	0.00141422	0.000686395	2.06036	3.94E-2
Number of cigarettes previously smoked daily	safe_distensibility_aa	2887	42342	115478	7196	-0.00205947	0.00100017	2.05911	3.95E-2
Temperature maximum	strain_da	90195	42342	103691	18111	0.00032522	0.00015798	2.05861	3.95E-2
Duration of moderate activity	max_aa_diam	894	42342	411042	33513	5.43522e-05	2.64097e-05	2.05804	3.96E-2
Genetic relatedness IBS0	max_da_diam	22013	42342	17304	1423	-1.28002	0.622759	2.0554	3.98E-2
Duration to entering value	strain_da	20230	42342	118795	21056	9.00243e-08	4.38071e-08	2.05502	3.99E-2
Standard deviation of acceleration	max_aa_diam	90013	42342	103691	17348	0.000208928	0.000101674	2.05489	3.99E-2
Volume of EDTA2 plasma held by UKB	max_aa_diam	30344	42342	479575	37973	6.66487e-06	3.24348e-06	2.05485	3.99E-2
Heel quantitative ultrasound index (QUI), direct entry (left)	safe_distensibility_aa	4104	42342	164219	10724	0.000819926	0.000399513	2.05231	4.01E-2
Heel bone mineral density (BMD) T-score, automated (left)	safe_distensibility_aa	4106	42342	164219	10724	0.0145219	0.00707663	2.0521	4.02E-2
Index of best refractometry result (left)	safe_distensibility_aa	5276	42342	113882	7554	0.0242808	0.0118461	2.04968	4.04E-2
Age heart attack diagnosed	safe_distensibility_aa	3894	42342	11545	394	0.0103162	0.00504311	2.04561	4.08E-2
Heel bone mineral density (BMD) (left)	max_aa_diam	4105	42342	164117	12637	0.044857	0.0219294	2.04552	4.08E-2
3mm cylindrical power (right)	max_aa_diam	5116	42342	109929	8759	0.0111535	0.00545565	2.0444	4.09E-2
Fraction acceleration <= 35 milli-gravities	safe_distensibility_da	90114	42342	103691	15388	-0.232281	0.113727	2.04245	4.11E-2
Number of measurements made	strain_aa	3137	42342	453714	36583	-0.000956112	0.000468133	2.04239	4.11E-2
Childhood sunburn occasions	safe_distensibility_da	1737	42342	497916	34417	0.00258812	0.00127281	2.0334	4.2E-2
3mm index of best keratometry results (right)	safe_distensibility_aa	5237	42342	109929	7363	-0.0318198	0.0156889	2.02817	4.25E-2
Fraction acceleration <= 500 milli-gravities	max_da_diam	90143	42342	103691	18036	-0.785732	0.387854	2.02584	4.28E-2
Fraction acceleration <= 2000 milli-gravities	safe_distensibility_aa	90158	42342	103691	14797	-54.881	27.0954	2.02547	4.28E-2
Genetic relatedness pairing	max_da_diam	22011	42342	17304	1423	-3.56564e-06	1.76172e-06	2.02395	4.3E-2
Age high blood pressure diagnosed	max_aa_diam	2966	42342	134642	7518	-0.000527186	0.000260483	2.02388	4.3E-2
C-reactive protein	strain_aa	30710	42342	468594	37177	0.000121116	5.98717e-05	2.02292	4.31E-2
Average acceleration 18:00 - 18:59	safe_distensibility_aa	90045	42342	103691	14797	0.000619791	0.000306405	2.02278	4.31E-2
Peak expiratory flow (PEF)	strain_aa	3064	42342	453714	36583	-4.00791e-06	1.98598e-06	2.01811	4.36E-2
Pulse wave reflection index	strain_aa	4195	42342	170754	13122	3.08172e-05	1.52718e-05	2.01792	4.36E-2
Platelet count	strain_da	30080	42342	478186	39429	-7.76637e-06	3.86318e-06	2.01035	4.44E-2
Fraction acceleration <= 275 milli-gravities	max_aa_diam	90134	42342	103691	17348	-0.67691	0.33677	2.01001	4.44E-2
Aspartate aminotransferase	max_da_diam	30650	42342	467822	38468	0.000188985	9.41492e-05	2.00729	4.47E-2
Average acceleration 15:00 - 15:59	max_aa_diam	90042	42342	103691	17348	0.000230915	0.000115074	2.00666	4.48E-2
Intra-ocular pressure, Goldmann-correlated (right)	strain_da	5255	42342	112281	9264	-0.000227267	0.000113539	2.00167	4.53E-2
Number of symbol digit matches made correctly	safe_distensibility_da	20159	42342	118475	17887	0.00306629	0.00153191	2.00161	4.53E-2
3mm cylindrical power angle (left)	max_aa_diam	5112	42342	109808	8724	9.88591e-05	4.9486e-05	1.99772	4.57E-2
Fraction acceleration <= 40 milli-gravities	safe_distensibility_da	90115	42342	103691	15388	-0.238295	0.119483	1.99438	4.61E-2
Average acceleration 05:00 - 05:59	safe_distensibility_aa	90032	42342	103691	14797	0.00126207	0.000633662	1.99171	4.64E-2
Genetic relatedness factor	max_da_diam	22012	42342	17304	1423	0.115428	0.0580188	1.9895	4.66E-2
Average acceleration 13:00 - 13:59	max_aa_diam	90040	42342	103691	17348	0.000225171	0.000113293	1.9875	4.69E-2
Calibration coefficients - z temp	strain_aa	90169	42342	103691	17419	0.135736	0.0683017	1.9873	4.69E-2
LDL direct	strain_da	30780	42342	468732	38672	-0.000515666	0.000259713	1.98553	4.71E-2
Mother's age	max_aa_diam	1845	42342	199340	18099	-0.000672997	0.000339572	1.9819	4.75E-2
3mm weak meridian angle (left)	max_aa_diam	5103	42342	109977	8740	9.79246e-05	4.94586e-05	1.97993	4.77E-2
Protein	strain_da	100003	42342	70747	6226	-3.56424e-05	1.80033e-05	1.97977	4.77E-2
Number of children fathered	strain_aa	2405	42342	226943	18692	0.000455416	0.000230042	1.97971	4.77E-2
No-wear time bias adjusted acceleration median	max_aa_diam	90089	42342	103691	17348	0.00156579	0.000794561	1.97063	4.88E-2
Number of older siblings	strain_da	5057	42342	151064	12181	0.000591031	0.000300075	1.96961	4.89E-2
Eosinophill percentage	strain_da	30210	42342	477306	39376	0.000225877	0.00011475	1.96843	4.9E-2
Frequency of solarium/sunlamp use	safe_distensibility_da	2277	42342	497896	34417	-0.00220793	0.00112312	1.96589	4.93E-2
Monday average acceleration	max_aa_diam	90019	42342	103691	17348	0.000422526	0.000214972	1.96549	4.94E-2
Liver inflammation factor (LIF)	strain_da	22401	42342	1095	1061	0.00900183	0.00458193	1.96464	4.95E-2
Age started oral contraceptive pill	safe_distensibility_da	2794	42342	220441	15159	0.00313797	0.00159807	1.96361	4.96E-2
Immature reticulocyte fraction	strain_da	30280	42342	469867	38774	-0.00712625	0.00363103	1.9626	4.97E-2
Calcium	safe_distensibility_aa	100024	42342	70747	5071	-5.46553e-05	2.78532e-05	1.96226	4.97E-2
Average acceleration 22:00 - 22:59	strain_aa	90049	42342	103691	17419	-5.27104e-05	2.68631e-05	1.96219	4.97E-2
Fraction acceleration <= 1500 milli-gravities	max_aa_diam	90153	42342	103691	17348	-7.04778	3.59425	1.96085	4.99E-2
No-wear time bias adjusted acceleration standard deviation	max_aa_diam	90088	42342	103691	17348	0.000197735	0.000100851	1.96065	4.99E-2
Year job started	max_aa_diam	22602	42342	120303	21620	0.00113835	0.000581229	1.95852	5.02E-2
Duration of vigorous activity	strain_aa	914	42342	294734	25954	1.23107e-05	6.28809e-06	1.95777	5.03E-2
Number of unenthusiastic/disinterested episodes	max_da_diam	5386	42342	60554	4558	0.000200521	0.000102508	1.95614	5.04E-2
Wear duration during 07:00 - 07:59	max_da_diam	90067	42342	103691	18036	-0.00181354	0.000927496	1.95531	5.05E-2
Creatinine	max_aa_diam	30700	42342	469375	37123	0.000295856	0.000151313	1.95526	5.06E-2
Mean corpuscular haemoglobin	safe_distensibility_aa	30050	42342	478186	32196	0.00513699	0.00263126	1.9523	5.09E-2
Average acceleration 23:00 - 23:59	safe_distensibility_da	90050	42342	103691	15388	0.00138059	0.000709352	1.94627	5.16E-2
Saturated fat	strain_aa	100006	42342	70747	5989	-6.93969e-05	3.5668e-05	1.94564	5.17E-2
Heel bone mineral density (BMD)	safe_distensibility_aa	3148	42342	279000	18125	0.0918777	0.0472331	1.9452	5.18E-2
Number of cigarettes currently smoked daily (current cigarette smokers)	max_da_diam	3456	42342	36484	1402	0.00127424	0.000656172	1.94193	5.21E-2
Monocyte percentage	strain_aa	30190	42342	477306	37850	-0.000157125	8.09519e-05	1.94097	5.23E-2
Fraction acceleration <= 1700 milli-gravities	strain_da	90155	42342	103691	18111	-1.33853	0.690209	1.93931	5.25E-2
6mm cylindrical power (right)	max_aa_diam	5117	42342	96090	7808	0.0102896	0.00530742	1.93873	5.25E-2
Number of letters shown in round (left)	strain_da	5074	42342	117108	9555	0.00320932	0.00165538	1.93873	5.25E-2
Non wear episodes over 1 hour duration	safe_distensibility_aa	90086	42342	103691	14797	0.00381328	0.00197219	1.93353	5.32E-2
Average acceleration 08:00 - 08:59	safe_distensibility_aa	90035	42342	103691	14797	0.000485659	0.0002513	1.93259	5.33E-2
Leg fat-free mass (right)	safe_distensibility_aa	23113	42342	492333	32874	-0.00811572	0.00420081	1.93194	5.34E-2
Non wear duration overall	max_da_diam	90052	42342	103691	18036	0.00223195	0.00115786	1.92765	5.39E-2
6mm cylindrical power (left)	safe_distensibility_aa	5118	42342	95326	6459	0.0315172	0.0163531	1.92728	5.39E-2
Leg predicted mass (right)	safe_distensibility_aa	23114	42342	492332	32874	-0.0086238	0.00448353	1.92344	5.44E-2
Number of adopted sisters	strain_da	3982	42342	7295	489	-0.00319268	0.00166027	1.92299	5.45E-2
Vitamin B6	strain_da	100012	42342	70747	6226	-0.00124701	0.000648775	1.9221	5.46E-2
Age high blood pressure diagnosed	strain_aa	2966	42342	134642	7508	-5.66423e-05	2.95909e-05	1.91418	5.56E-2
Corneal resistance factor (left)	max_aa_diam	5265	42342	111949	8884	-0.002702	0.00141269	1.91266	5.58E-2
Age at last live birth	strain_aa	2764	42342	184985	13458	0.00014253	7.45727e-05	1.91128	5.6E-2
Volume of EDTA1 buffy held by UKB	safe_distensibility_da	30334	42342	485403	33949	2.43131e-05	1.27272e-05	1.91032	5.61E-2
No-wear time bias adjusted acceleration minimum	safe_distensibility_da	90090	42342	103691	15388	0.014059	0.00736584	1.90867	5.63E-2
Age when periods started (menarche)	safe_distensibility_da	2714	42342	272919	17556	0.00521022	0.00273005	1.90847	5.63E-2
6mm asymmetry angle (left)	max_da_diam	5110	42342	53512	4503	-8.05569e-05	4.22475e-05	1.90678	5.65E-2
Age COPD (Chronic Obstructive Pulmonary Disease) diagnosed by doctor	max_da_diam	22150	42342	1768	224	0.003695	0.00193813	1.90648	5.66E-2
Fraction acceleration <= 85 milli-gravities	max_aa_diam	90124	42342	103691	17348	-0.115845	0.0608153	1.90486	5.68E-2
Volume of RNA held by UKB	safe_distensibility_aa	30414	42342	115384	7607	-7.38158e-06	3.87726e-06	1.90381	5.69E-2
Fraction acceleration <= 30 milli-gravities	safe_distensibility_da	90113	42342	103691	15388	-0.205644	0.108036	1.90347	5.7E-2
Heel bone ultrasound T-score, manual entry	safe_distensibility_aa	77	42342	42739	3673	0.0232087	0.0121938	1.90332	5.7E-2
Vitamin C	max_da_diam	100015	42342	70747	6209	3.61611e-05	1.90134e-05	1.90187	5.72E-2
Body mass index (BMI)	safe_distensibility_aa	21001	42342	499416	33213	-0.00216689	0.00114057	1.89982	5.75E-2
Age asthma diagnosed by doctor	strain_da	22147	42342	15492	2862	-8.39883e-05	4.42824e-05	1.89665	5.79E-2
Age when attended assessment centre	max_aa_diam	21003	42342	502521	39058	-0.00207887	0.00109614	1.89654	5.79E-2
Heel broadband ultrasound attenuation (BUA), manual entry (left)	strain_aa	4141	42342	1228	68	-0.000475102	0.000250655	1.89544	5.8E-2
Frequency of solarium/sunlamp use	safe_distensibility_aa	2277	42342	497896	33114	-0.00188875	0.000996908	1.89461	5.81E-2
Age at cancer diagnosis	strain_da	40008	42342	89803	5402	-0.000122065	6.44599e-05	1.89366	5.83E-2
Heterozygosity	safe_distensibility_aa	22003	42342	488279	33246	4.56671	2.41212	1.89323	5.83E-2
3mm index of best keratometry results (left)	strain_aa	5292	42342	109977	8785	0.0014428	0.000764229	1.88792	5.9E-2
Age emphysema/chronic bronchitis diagnosed	max_da_diam	3992	42342	8315	281	0.000954575	0.000505777	1.88734	5.91E-2
Mother's age at death	safe_distensibility_da	3526	42342	298447	18577	0.000782942	0.000415082	1.88624	5.93E-2
Heterozygosity	safe_distensibility_da	22003	42342	488279	34552	5.07244	2.6935	1.88322	5.97E-2
Hand grip strength (right)	strain_da	47	42342	499193	40645	-5.29872e-05	2.81494e-05	1.88236	5.98E-2
Cylindrical power (right)	max_aa_diam	5087	42342	114255	9006	-0.00889312	0.0047324	1.8792	6.02E-2
Fraction acceleration <= 450 milli-gravities	max_da_diam	90141	42342	103691	18036	-0.664633	0.354011	1.87744	6.05E-2
Body mass index (BMI)	safe_distensibility_aa	23104	42342	492385	32880	-0.00215011	0.00114625	1.87577	6.07E-2
Creatinine	strain_da	30700	42342	469375	38731	3.64122e-05	1.94667e-05	1.87049	6.14E-2
Average weekly fortified wine intake	safe_distensibility_da	1608	42342	346506	26566	-0.0097448	0.00521229	1.86958	6.15E-2
No-wear time bias adjusted acceleration maximum	max_da_diam	90091	42342	103691	18036	-3.39137e-06	1.81669e-06	1.86678	6.19E-2
Fraction acceleration <= 65 milli-gravities	strain_aa	90120	42342	103691	17419	0.0115871	0.0062117	1.86536	6.21E-2
Number of times seen an un-real vision	safe_distensibility_da	20473	42342	5031	710	0.000201215	0.000107977	1.86349	6.24E-2
Age asthma diagnosed	strain_da	3786	42342	57690	4438	-6.64945e-05	3.56916e-05	1.86303	6.25E-2
Final number of letters displayed (right)	max_aa_diam	5200	42342	117165	9188	0.0350343	0.0188084	1.86269	6.25E-2
6mm weak meridian angle (right)	max_da_diam	5101	42342	96090	8103	-6.18378e-05	3.32021e-05	1.86247	6.25E-2
Average acceleration 07:00 - 07:59	strain_da	90034	42342	103691	18111	2.35206e-05	1.26339e-05	1.8617	6.26E-2
Vitamin B12	max_aa_diam	100013	42342	70747	5947	0.00142116	0.000763773	1.86071	6.28E-2
Phosphate	safe_distensibility_aa	30810	42342	429274	28877	0.0587125	0.0315603	1.86033	6.28E-2
Unique hours of wear in a 24 hour cycle (scattered over multiple days)	strain_da	90084	42342	103691	18111	0.000228553	0.000122881	1.85995	6.29E-2
Year of birth	max_aa_diam	22200	42342	121280	21757	0.0031311	0.00168382	1.85952	6.3E-2
Fraction acceleration <= 15 milli-gravities	strain_da	90106	42342	103691	18111	-0.00716298	0.00385985	1.85576	6.35E-2
Years of cough on most days	safe_distensibility_aa	22503	42342	16498	2280	0.00218645	0.00117852	1.85525	6.36E-2
Longest period of unenthusiasm / disinterest	max_aa_diam	5375	42342	60558	4361	0.000246104	0.000132666	1.85507	6.36E-2
Duration of walks	strain_da	874	42342	477890	39547	5.79076e-06	3.1223e-06	1.85464	6.36E-2
Eosinophill count	strain_da	30150	42342	477300	39375	0.0029401	0.00158557	1.85429	6.37E-2
Number of rounds to result (right)	strain_da	5202	42342	117165	9566	-0.000619868	0.000334828	1.8513	6.41E-2
Apolipoprotein A	strain_aa	30630	42342	427532	33816	-0.00168544	0.000910705	1.8507	6.42E-2
Wear duration during Tuesday	safe_distensibility_aa	90054	42342	103691	14797	-0.00230098	0.00124389	1.84983	6.43E-2
Heel bone mineral density (BMD), manual entry	safe_distensibility_da	3084	42342	42739	3803	0.234364	0.126828	1.84789	6.46E-2
Wednesday average acceleration	safe_distensibility_aa	90021	42342	103691	14797	0.000995301	0.000538828	1.84716	6.47E-2
Fraction acceleration <= 90 milli-gravities	max_aa_diam	90125	42342	103691	17348	-0.118262	0.0640356	1.84681	6.48E-2
3mm strong meridian angle (left)	safe_distensibility_aa	5104	42342	109977	7353	-0.000518739	0.000280976	1.8462	6.49E-2
Calibration - minimum x stationary value	strain_da	90172	42342	103691	18111	-0.00358582	0.00194339	1.84513	6.5E-2
Fraction acceleration <= 60 milli-gravities	strain_aa	90119	42342	103691	17419	0.0109148	0.00592561	1.84198	6.55E-2
Astigmatism angle (right)	strain_aa	5088	42342	114218	9049	1.43615e-05	7.80722e-06	1.83952	6.58E-2
Heel broadband ultrasound attenuation (BUA), manual entry (left)	safe_distensibility_aa	4141	42342	1228	55	-0.00950287	0.00517376	1.83674	6.62E-2
6mm strong meridian angle (left)	safe_distensibility_da	5105	42342	95326	6670	0.000510022	0.000277765	1.83617	6.63E-2
Number of children fathered	strain_da	2405	42342	226943	19759	0.000447023	0.000243487	1.83592	6.64E-2
Intra-ocular pressure, Goldmann-correlated (right)	max_aa_diam	5255	42342	112281	8897	-0.00162139	0.000883625	1.83493	6.65E-2
Period spent working night shifts	max_da_diam	22651	42342	400	78	9.71947e-05	5.2975e-05	1.83473	6.65E-2
Fraction acceleration <= 15 milli-gravities	safe_distensibility_da	90106	42342	103691	15388	-0.170472	0.0929185	1.83464	6.66E-2
logMAR, initial (left)	strain_da	5206	42342	117108	9555	-0.00330871	0.00180358	1.83452	6.66E-2
logMAR in round (left)	strain_da	5078	42342	117108	9555	-0.00330871	0.00180358	1.83452	6.66E-2
Average acceleration 00:00 - 00:59	strain_aa	90027	42342	103691	17419	-7.75572e-05	4.22808e-05	1.83434	6.66E-2
Neuroticism score	max_da_diam	20127	42342	401588	34196	-0.00059714	0.000325781	1.83295	6.68E-2
Exposure to tobacco smoke outside home	max_aa_diam	1279	42342	462786	37577	0.00185826	0.00101383	1.83292	6.68E-2
Fraction acceleration <= 19 milli-gravities	max_aa_diam	90110	42342	103691	17348	-0.0571416	0.0311782	1.83274	6.68E-2
Fraction acceleration <= 150 milli-gravities	safe_distensibility_aa	90129	42342	103691	14797	-0.616846	0.336804	1.83147	6.7E-2
6mm cylindrical power angle (left)	strain_aa	5113	42342	95162	7709	-1.37102e-05	7.48657e-06	1.83131	6.71E-2
Average acceleration 10:00 - 10:59	max_aa_diam	90037	42342	103691	17348	0.000172976	9.44781e-05	1.83085	6.71E-2
Calibration coefficients - x temp	max_da_diam	90167	42342	103691	18036	2.22518	1.21696	1.82847	6.75E-2
Fraction acceleration <= 85 milli-gravities	strain_aa	90124	42342	103691	17419	0.014032	0.0076757	1.82811	6.75E-2
Heel quantitative ultrasound index (QUI), manual entry (right)	strain_aa	4144	42342	1272	66	-0.000357727	0.000195692	1.82801	6.75E-2
Temperature average	safe_distensibility_aa	90192	42342	103691	14797	-0.00827509	0.00452956	1.82691	6.77E-2
Heel bone mineral density (BMD), manual entry (right)	safe_distensibility_aa	4145	42342	1272	51	-1.28623	0.704295	1.82627	6.78E-2
Fraction acceleration <= 70 milli-gravities	strain_aa	90121	42342	103691	17419	0.0119004	0.00651969	1.8253	6.8E-2
6mm weak meridian angle (left)	strain_aa	5102	42342	95326	7720	-1.36498e-05	7.48222e-06	1.8243	6.81E-2
Average monthly beer plus cider intake	safe_distensibility_da	4429	42342	40831	2221	0.0181455	0.00995581	1.8226	6.84E-2
Consecutive night shifts during mixed shift periods	max_da_diam	22644	42342	13225	2618	0.00194817	0.00106911	1.82224	6.84E-2
Fasting time	safe_distensibility_aa	74	42342	501288	33243	-0.00354193	0.00194539	1.82068	6.87E-2
Year gap started	strain_aa	22663	42342	95577	16875	3.61376e-05	1.98559e-05	1.81999	6.88E-2
Heel bone mineral density (BMD) T-score, manual entry (right)	strain_aa	4143	42342	1272	66	-0.00887496	0.00487769	1.8195	6.88E-2
Phosphate	strain_da	30810	42342	429274	35329	0.00265416	0.00145941	1.81865	6.9E-2
Retinol	strain_da	100018	42342	68629	6025	-5.06731e-06	2.78797e-06	1.81756	6.91E-2
Number of adopted sisters	safe_distensibility_da	3982	42342	7295	412	-0.0727191	0.0400106	1.81749	6.91E-2
Readings exceeding +/-8 gravities before calibration	safe_distensibility_aa	90183	42342	103691	14797	1.23975e-05	6.82512e-06	1.81646	6.93E-2
Heel bone mineral density (BMD) T-score, manual entry (left)	safe_distensibility_aa	4138	42342	1228	55	-0.182752	0.10062	1.81626	6.93E-2
Fraction acceleration <= 17 milli-gravities	max_aa_diam	90108	42342	103691	17348	-0.0555391	0.0305858	1.81584	6.94E-2
Standing height	safe_distensibility_da	50	42342	499982	34531	0.00148136	0.000816279	1.81478	6.96E-2
Age at hysterectomy	strain_da	2824	42342	51041	3042	-0.000160765	8.86217e-05	1.81406	6.97E-2
Fraction acceleration <= 25 milli-gravities	safe_distensibility_da	90112	42342	103691	15388	-0.187333	0.103269	1.81403	6.97E-2
Fraction acceleration <= 18 milli-gravities	max_aa_diam	90109	42342	103691	17348	-0.0558955	0.0308564	1.81147	7.01E-2
Age high blood pressure diagnosed	safe_distensibility_aa	2966	42342	134642	6451	-0.00107436	0.000594031	1.80859	7.05E-2
Testosterone	strain_aa	30850	42342	425232	34118	0.000151203	8.36296e-05	1.80801	7.06E-2
Error tolerance after calibration	safe_distensibility_da	90160	42342	103691	15388	0.0180234	0.0099751	1.80684	7.08E-2
Pack years of smoking	strain_da	20161	42342	150950	10226	5.36129e-05	2.96996e-05	1.80517	7.1E-2
Apolipoprotein B	strain_da	30640	42342	467232	38567	-0.00170045	0.000942606	1.80399	7.12E-2
Most recent bowel cancer screening	strain_aa	2355	42342	155523	11871	8.02539e-05	4.45209e-05	1.80261	7.14E-2
Volume of Li-Hep plasma held by UKB	strain_da	30374	42342	487140	40115	6.77404e-07	3.7639e-07	1.79974	7.19E-2
logMAR, initial (left)	strain_aa	5206	42342	117108	9226	-0.00324387	0.00180262	1.79953	7.19E-2
logMAR in round (left)	strain_aa	5078	42342	117108	9226	-0.00324387	0.00180262	1.79953	7.19E-2
Place of birth in UK - north co-ordinate	safe_distensibility_aa	129	42342	452264	30787	-6.37022e-08	3.54103e-08	1.79898	7.2E-2
Heel quantitative ultrasound index (QUI), manual entry	safe_distensibility_da	3083	42342	42739	3803	0.00142574	0.000792669	1.79865	7.21E-2
Fraction acceleration <= 80 milli-gravities	max_aa_diam	90123	42342	103691	17348	-0.102577	0.0570373	1.79841	7.21E-2
Average monthly champagne plus white wine intake	strain_aa	4418	42342	40831	2558	0.000896106	0.000498654	1.79705	7.23E-2
Heel broadband ultrasound attenuation (left)	safe_distensibility_aa	4101	42342	164209	10724	0.000814054	0.00045307	1.79675	7.24E-2
Fraction acceleration <= 50 milli-gravities	max_aa_diam	90117	42342	103691	17348	-0.0758956	0.0422486	1.79641	7.24E-2
Years since last breast cancer screening / mammogram	safe_distensibility_aa	2684	42342	217393	13189	-0.00206757	0.0011514	1.7957	7.25E-2
6mm cylindrical power angle (right)	max_da_diam	5114	42342	95914	8087	-5.96169e-05	3.32254e-05	1.79432	7.28E-2
Age started smoking in current smokers	safe_distensibility_aa	3436	42342	39244	1246	0.00745337	0.00415896	1.79212	7.31E-2
Arm fat percentage (left)	strain_da	23123	42342	492211	40277	5.50467e-05	3.07211e-05	1.79182	7.32E-2
Englyst dietary fibre	max_aa_diam	100009	42342	70747	5947	0.000968245	0.000540382	1.79178	7.32E-2
Readings exceeding +/-8 gravities after calibration	safe_distensibility_aa	90185	42342	103691	14797	1.20538e-05	6.73178e-06	1.79059	7.34E-2
Fraction acceleration <= 1800 milli-gravities	max_aa_diam	90156	42342	103691	17348	-11.4967	6.4252	1.78931	7.36E-2
Fraction acceleration <= 55 milli-gravities	strain_aa	90118	42342	103691	17419	0.010106	0.00565303	1.78771	7.38E-2
Cylindrical power (right)	max_da_diam	5087	42342	114255	9347	-0.00491861	0.00275168	1.78749	7.39E-2
Average monthly intake of other alcoholic drinks	strain_da	4462	42342	40831	2659	0.00232333	0.0013007	1.78622	7.41E-2
Platelet count	max_da_diam	30080	42342	478186	39301	-3.07729e-05	1.72402e-05	1.78495	7.43E-2
Calibration - maximum z stationary value	strain_da	90177	42342	103691	18111	0.00370281	0.00207614	1.78351	7.45E-2
Wear duration during 06:00 - 06:59	max_da_diam	90066	42342	103691	18036	-0.0015987	0.000896681	1.78291	7.46E-2
Platelet crit	safe_distensibility_aa	30090	42342	478182	32197	-0.185099	0.103946	1.78072	7.5E-2
Fraction acceleration <= 70 milli-gravities	max_aa_diam	90121	42342	103691	17348	-0.0917327	0.0516519	1.77598	7.57E-2
Temperature minimum	strain_da	90194	42342	103691	18111	-0.000156576	8.81741e-05	1.77576	7.58E-2
Age asthma diagnosed	safe_distensibility_aa	3786	42342	57690	3597	-0.00140248	0.000791176	1.77266	7.63E-2
Hand grip strength (right)	safe_distensibility_da	47	42342	499193	34459	0.00120618	0.000680899	1.77146	7.65E-2
Fraction acceleration <= 95 milli-gravities	max_aa_diam	90126	42342	103691	17348	-0.119837	0.0676869	1.77045	7.67E-2
Total bilirubin	strain_aa	30840	42342	467586	37095	-8.34606e-05	4.71626e-05	1.76963	7.68E-2
3mm cylindrical power (left)	safe_distensibility_aa	5119	42342	109977	7353	0.0268852	0.0152103	1.76756	7.71E-2
Fraction acceleration <= 75 milli-gravities	max_aa_diam	90122	42342	103691	17348	-0.0957583	0.054239	1.76549	7.75E-2
Average monthly beer plus cider intake	strain_da	4429	42342	40831	2659	0.000711408	0.000403464	1.76325	7.79E-2
Time spent using computer	strain_da	1080	42342	497866	40580	-7.21364e-05	4.09538e-05	1.76141	7.82E-2
Non wear episodes over 1 hour duration	strain_aa	90086	42342	103691	17419	0.000156502	8.89173e-05	1.76009	7.84E-2
Non wear duration overall	strain_aa	90052	42342	103691	17419	0.000448486	0.000254998	1.75878	7.86E-2
Non-cancer illness year/age first occurred	strain_aa	87	42342	375048	26981	4.49058e-07	2.55674e-07	1.75637	7.9E-2
Fraction acceleration <= 8 milli-gravities	safe_distensibility_da	90099	42342	103691	15388	-0.150313	0.0856449	1.75507	7.92E-2
Volume of DNA held by UKB	safe_distensibility_da	40425	42342	170759	11821	-0.000378894	0.000215894	1.755	7.93E-2
6mm strong meridian angle (right)	max_da_diam	5106	42342	96090	8103	8.10145e-05	4.61804e-05	1.7543	7.94E-2
Creatinine (enzymatic) in urine	strain_da	30510	42342	484327	39734	-7.00944e-08	3.99658e-08	1.75386	7.95E-2
Calcium	max_aa_diam	30680	42342	429955	33927	-0.0331003	0.0188877	1.75248	7.97E-2
Heterozygosity	strain_aa	22003	42342	488279	39189	0.186717	0.106563	1.75217	7.97E-2
Temperature minimum	strain_aa	90194	42342	103691	17419	-0.000148852	8.4971e-05	1.7518	7.98E-2
Fraction acceleration <= 16 milli-gravities	max_aa_diam	90107	42342	103691	17348	-0.0530834	0.0303036	1.75172	7.98E-2
Calibration coefficients - z offset	max_aa_diam	90163	42342	103691	17348	-0.0585955	0.0334793	1.7502	8.01E-2
GP prescription records	safe_distensibility_aa	42039	42342	222122	15006	-5.22376e-05	2.98598e-05	1.74943	8.02E-2
Intra-ocular pressure, Goldmann-correlated (left)	max_aa_diam	5263	42342	111949	8884	-0.00153606	0.000878352	1.74879	8.03E-2
Wear duration during Tuesday	max_da_diam	90054	42342	103691	18036	-0.000443457	0.000253782	1.74739	8.06E-2
Fraction acceleration <= 10 milli-gravities	safe_distensibility_da	90101	42342	103691	15388	-0.153362	0.0877958	1.7468	8.07E-2
Calibration - maximum x stationary value	safe_distensibility_aa	90173	42342	103691	14797	-0.0758124	0.0434336	1.74548	8.09E-2
Total sugars	strain_da	100008	42342	70747	6226	-1.6234e-05	9.30693e-06	1.74429	8.11E-2
Cylindrical power (left)	max_da_diam	5086	42342	113882	9310	-0.00479399	0.00274934	1.74369	8.12E-2
Number of times heard an un-real voice	safe_distensibility_aa	20465	42342	2777	390	0.000205331	0.000117798	1.74309	8.13E-2
Fraction acceleration <= 75 milli-gravities	strain_aa	90122	42342	103691	17419	0.0119266	0.00684611	1.7421	8.15E-2
Duration of fitness test	strain_da	6039	42342	77951	6569	1.13535e-05	6.51888e-06	1.74164	8.16E-2
Average acceleration 22:00 - 22:59	strain_da	90049	42342	103691	18111	4.79707e-05	2.7557e-05	1.74078	8.17E-2
Vitamin B6	safe_distensibility_da	100012	42342	70747	5271	-0.0288131	0.0165649	1.7394	8.2E-2
Wear duration during 21:00 - 21:59	max_da_diam	90081	42342	103691	18036	-0.00166492	0.000957517	1.73879	8.21E-2
Temperature standard deviation	max_aa_diam	90193	42342	103691	17348	-0.00854545	0.00492013	1.73683	8.24E-2
Fraction acceleration <= 90 milli-gravities	strain_aa	90125	42342	103691	17419	0.0140328	0.00808218	1.73627	8.25E-2
HDL cholesterol	strain_da	30760	42342	429894	35373	0.00114804	0.000661637	1.73515	8.27E-2
Age at first live birth	max_aa_diam	2754	42342	184985	13384	-0.00102963	0.000594136	1.73298	8.31E-2
Fraction acceleration <= 9 milli-gravities	safe_distensibility_da	90100	42342	103691	15388	-0.150487	0.0868551	1.73262	8.32E-2
Index of best refractometry result (right)	strain_aa	5221	42342	114255	9051	0.00089752	0.000518342	1.73152	8.34E-2
Fraction acceleration <= 1400 milli-gravities	max_aa_diam	90152	42342	103691	17348	-5.09664	2.9464	1.72979	8.37E-2
Interpolated Age of participant when non-cancer illness first diagnosed	strain_aa	20009	42342	375045	26981	-2.56241e-05	1.4817e-05	1.72938	8.37E-2
Platelet crit	max_da_diam	30090	42342	478182	39301	-0.0371134	0.021463	1.72918	8.38E-2
Starch	safe_distensibility_aa	100023	42342	70747	5071	0.000412412	0.000238584	1.72858	8.39E-2
Arm fat percentage (left)	safe_distensibility_aa	23123	42342	492211	32864	-0.00116542	0.000674265	1.72843	8.39E-2
Year gap ended	safe_distensibility_aa	22664	42342	95577	14360	1.08957e-05	6.30493e-06	1.72813	8.4E-2
6mm asymmetry angle (right)	strain_da	5109	42342	53065	4611	8.32627e-06	4.82707e-06	1.72491	8.45E-2
Time spent using computer	max_aa_diam	1080	42342	497866	38886	0.000545618	0.000316505	1.72388	8.47E-2
Pack years of smoking	max_aa_diam	20161	42342	150950	9734	0.000396436	0.000230085	1.723	8.49E-2
Calibration coefficients - y temp	max_da_diam	90168	42342	103691	18036	1.97562	1.14736	1.72188	8.51E-2
Average acceleration 19:00 - 19:59	max_aa_diam	90046	42342	103691	17348	0.000193508	0.000112395	1.72167	8.51E-2
Time since last prostate specific antigen (PSA) test	safe_distensibility_da	3809	42342	66156	5141	-0.00336279	0.00195386	1.7211	8.52E-2
Longest period spent worried or anxious	strain_da	20420	42342	39011	6908	2.44159e-06	1.41887e-06	1.7208	8.53E-2
Heel Broadband ultrasound attenuation (BUA), manual entry	max_aa_diam	3085	42342	42739	4257	0.000389516	0.000226849	1.71707	8.6E-2
Wear duration during 01:00 - 01:59	max_da_diam	90061	42342	103691	18036	-0.00151826	0.000884478	1.71656	8.61E-2
Platelet distribution width	safe_distensibility_aa	30110	42342	478181	32197	-0.0154646	0.00901347	1.71572	8.62E-2
Fraction acceleration <= 14 milli-gravities	safe_distensibility_da	90105	42342	103691	15388	-0.157448	0.0918545	1.71411	8.65E-2
Number of correct matches in round	max_aa_diam	20131	42342	118537	20211	-0.00943241	0.00550294	1.71407	8.65E-2
Age asthma diagnosed by doctor	safe_distensibility_aa	22147	42342	15492	2324	-0.00167887	0.000979495	1.71402	8.65E-2
Arm fat percentage (right)	strain_da	23119	42342	492280	40283	5.30069e-05	3.09652e-05	1.71182	8.69E-2
Creatinine (enzymatic) in urine	safe_distensibility_aa	30510	42342	484327	32412	-1.48528e-06	8.68279e-07	1.7106	8.72E-2
Number of times heard an un-real voice	strain_aa	20465	42342	2777	472	8.8566e-06	5.182e-06	1.70911	8.74E-2
Age macular degeneration diagnosed	safe_distensibility_aa	5923	42342	1316	81	-0.0129807	0.0075982	1.70839	8.76E-2
Pack years adult smoking as proportion of life span exposed to smoking	strain_da	20162	42342	150950	10226	0.00214729	0.00125711	1.70812	8.76E-2
Fraction acceleration <= 65 milli-gravities	max_aa_diam	90120	42342	103691	17348	-0.0839671	0.0492107	1.70628	8.8E-2
3mm asymmetry index (left)	strain_da	5156	42342	106183	8831	-9.82144e-05	5.75761e-05	1.70582	8.8E-2
Age stroke diagnosed	safe_distensibility_da	4056	42342	7579	245	-0.0091695	0.00537794	1.70502	8.82E-2
Average acceleration 04:00 - 04:59	max_da_diam	90031	42342	103691	18036	0.000504015	0.000295775	1.70405	8.84E-2
Fraction acceleration <= 60 milli-gravities	max_aa_diam	90119	42342	103691	17348	-0.0798454	0.0469331	1.70126	8.89E-2
Wear duration during 22:00 - 22:59	max_da_diam	90082	42342	103691	18036	-0.00160955	0.000947334	1.69903	8.93E-2
Fraction acceleration <= 425 milli-gravities	max_da_diam	90140	42342	103691	18036	-0.569513	0.335617	1.69692	8.97E-2
Fraction acceleration <= 19 milli-gravities	safe_distensibility_da	90110	42342	103691	15388	-0.164493	0.0969602	1.6965	8.98E-2
Time spent driving	max_aa_diam	1090	42342	501395	39046	0.000505915	0.000298432	1.69524	9E-2
Corneal resistance factor (right)	strain_aa	5257	42342	112281	8942	0.000309184	0.000182411	1.69499	9.01E-2
Direct bilirubin	strain_aa	30660	42342	398634	32316	-0.000483607	0.000285327	1.69492	9.01E-2
Fraction acceleration <= 900 milli-gravities	max_aa_diam	90147	42342	103691	17348	-1.87677	1.10748	1.69462	9.01E-2
Fraction acceleration <= 7 milli-gravities	safe_distensibility_da	90098	42342	103691	15388	-0.143003	0.0844507	1.69333	9.04E-2
Childhood sunburn occasions	max_aa_diam	1737	42342	497916	38886	0.000702887	0.000415777	1.69054	9.09E-2
Number of unenthusiastic/disinterested episodes	max_aa_diam	5386	42342	60554	4360	0.000300776	0.000177952	1.69021	9.1E-2
Age at menopause (last menstrual period)	max_da_diam	3581	42342	165357	11469	0.000229755	0.000136062	1.6886	9.13E-2
Wear duration during 08:00 - 08:59	max_da_diam	90068	42342	103691	18036	-0.00159885	0.00094932	1.68421	9.21E-2
Fraction acceleration <= 1600 milli-gravities	safe_distensibility_da	90154	42342	103691	15388	-21.7426	12.9191	1.68298	9.24E-2
Liver inflammation factor (LIF)	safe_distensibility_aa	22401	42342	1095	920	0.16944	0.100734	1.68206	9.26E-2
Calibration coefficients - x temp	strain_da	90167	42342	103691	18111	0.462952	0.275258	1.68189	9.26E-2
Heel quantitative ultrasound index (QUI), manual entry (left)	strain_aa	4139	42342	1228	68	-0.000406069	0.00024149	1.68151	9.27E-2
Fraction acceleration <= 80 milli-gravities	strain_aa	90123	42342	103691	17419	0.0121038	0.00719923	1.68126	9.27E-2
Childhood sunburn occasions	safe_distensibility_aa	1737	42342	497916	33114	0.00190037	0.00113091	1.68038	9.29E-2
Heel bone mineral density (BMD), manual entry (left)	strain_aa	4140	42342	1228	68	-0.0641037	0.0381675	1.67954	9.3E-2
Year gap ended	strain_da	22664	42342	95577	17517	-5.18522e-07	3.0924e-07	1.67677	9.36E-2
6mm regularity index (right)	max_aa_diam	5161	42342	53258	4476	0.00434752	0.002595	1.67535	9.39E-2
Alkaline phosphatase	max_aa_diam	30610	42342	469628	37142	-0.000121599	7.26383e-05	1.67403	9.41E-2
Fraction acceleration <= 14 milli-gravities	strain_da	90105	42342	103691	18111	-0.00639126	0.00382101	1.67266	9.44E-2
Calcium	strain_da	100024	42342	70747	6226	-1.98519e-06	1.18754e-06	1.67168	9.46E-2
Index of best refractometry result (left)	max_aa_diam	5276	42342	113882	8970	-0.00677687	0.00405496	1.67126	9.47E-2
Fasting time	max_da_diam	74	42342	501288	40620	0.000672303	0.000402308	1.67112	9.47E-2
Years of cough on most days	max_da_diam	22503	42342	16498	2810	-0.000445954	0.000267238	1.66875	9.52E-2
Time spent driving	safe_distensibility_aa	1090	42342	501395	33235	-0.00138933	0.00083296	1.66795	9.53E-2
Calibration - minimum y stationary value	safe_distensibility_da	90174	42342	103691	15388	-0.0777852	0.0466785	1.66641	9.56E-2
Number of full sisters	max_aa_diam	1883	42342	494258	38573	0.00252803	0.00151731	1.66613	9.57E-2
Fraction acceleration <= 16 milli-gravities	safe_distensibility_da	90107	42342	103691	15388	-0.156434	0.0942148	1.6604	9.68E-2
Fraction acceleration <= 1300 milli-gravities	max_aa_diam	90151	42342	103691	17348	-3.92699	2.36555	1.66008	9.69E-2
Iron	max_da_diam	100011	42342	70747	6209	0.000778263	0.000470963	1.65249	9.84E-2
Number of letters shown in round (left)	safe_distensibility_da	5074	42342	117108	8001	0.0696105	0.0421439	1.65173	9.86E-2
Fraction acceleration <= 17 milli-gravities	safe_distensibility_da	90108	42342	103691	15388	-0.156886	0.0950068	1.65131	9.87E-2
Corneal resistance factor (right)	safe_distensibility_da	5257	42342	112281	7775	-0.00779131	0.00472027	1.65061	9.88E-2
Microalbumin in urine	strain_aa	30500	42342	152903	9698	-1.03151e-05	6.25279e-06	1.64968	9.9E-2
Fraction acceleration <= 400 milli-gravities	max_da_diam	90139	42342	103691	18036	-0.520059	0.31542	1.64878	9.92E-2
Heel broadband ultrasound attenuation (BUA), manual entry (right)	max_da_diam	4146	42342	1272	74	-0.00240659	0.00146005	1.6483	9.93E-2
6mm weak meridian (right)	safe_distensibility_aa	5098	42342	96090	6585	0.0120108	0.00729064	1.64743	9.95E-2
Number of incorrect matches in round	safe_distensibility_aa	20132	42342	118537	17258	0.00836788	0.00508347	1.6461	9.97E-2
Fraction acceleration <= 100 milli-gravities	max_aa_diam	90127	42342	103691	17348	-0.117911	0.0716449	1.64577	9.98E-2
Non wear duration overall	strain_da	90052	42342	103691	18111	-0.000429727	0.000261144	1.64556	9.99E-2
Dried fruit intake	safe_distensibility_aa	1319	42342	501627	33239	0.0020408	0.00124097	1.64452	1E-1
Fraction acceleration <= 20 milli-gravities	max_aa_diam	90111	42342	103691	17348	-0.0518328	0.0315223	1.64432	1E-1
Alkaline phosphatase	max_da_diam	30610	42342	469628	38614	-6.91818e-05	4.21016e-05	1.64321	1E-1
Average acceleration 06:00 - 06:59	safe_distensibility_da	90033	42342	103691	15388	0.000721379	0.000439203	1.64247	1E-1
ECG, phase duration	max_aa_diam	5992	42342	77951	6300	0.000263329	0.000160366	1.64205	1.01E-1
Age of stopping smoking	strain_da	22507	42342	44011	7805	6.91535e-05	4.21405e-05	1.64102	1.01E-1
Trunk fat percentage	strain_da	23127	42342	492091	40258	-4.98123e-05	3.03642e-05	1.6405	1.01E-1
Fraction acceleration <= 55 milli-gravities	max_aa_diam	90118	42342	103691	17348	-0.0731633	0.0447724	1.63412	1.02E-1
Volume of ACD held by UKB	max_da_diam	30404	42342	482944	39687	1.9063e-05	1.16709e-05	1.63338	1.02E-1
Year gap ended	max_aa_diam	22664	42342	95577	16815	-3.96885e-06	2.43079e-06	1.63274	1.03E-1
Age started hormone-replacement therapy (HRT)	max_da_diam	3536	42342	103918	7069	-0.000261613	0.00016031	1.63192	1.03E-1
Year job ended	strain_aa	22603	42342	120303	21696	8.18808e-07	5.01882e-07	1.63147	1.03E-1
Calibration - maximum x stationary value	strain_aa	90173	42342	103691	17419	-0.0031714	0.00194492	1.63061	1.03E-1
Impedance of arm (left)	strain_aa	23110	42342	492349	38731	-9.02802e-06	5.53664e-06	1.63059	1.03E-1
Aspartate aminotransferase	strain_aa	30650	42342	467822	37113	3.36683e-05	2.06634e-05	1.62937	1.03E-1
Volume of RNA held by UKB	strain_da	30414	42342	115384	9394	-2.79015e-07	1.71259e-07	1.6292	1.03E-1
Neutrophill percentage	max_aa_diam	30200	42342	477306	37734	-0.00032574	0.000200002	1.62868	1.03E-1
Corneal hysteresis (right)	strain_da	5256	42342	112281	9264	0.000307996	0.000189297	1.62706	1.04E-1
Number of adopted brothers	strain_aa	3972	42342	7295	477	-0.00336479	0.00207722	1.61986	1.05E-1
Error tolerance before calibration	max_aa_diam	90159	42342	103691	17348	-0.000102407	6.3271e-05	1.61855	1.06E-1
Fraction acceleration <= 95 milli-gravities	strain_aa	90126	42342	103691	17419	0.0138202	0.00854304	1.61771	1.06E-1
Volume of DNA held by UKB	strain_da	40425	42342	170759	13959	-1.48876e-05	9.20357e-06	1.61759	1.06E-1
3mm regularity index (right)	max_aa_diam	5160	42342	106099	8504	0.00401222	0.00248332	1.61567	1.06E-1
Wear duration during 10:00 - 10:59	max_da_diam	90070	42342	103691	18036	-0.00158423	0.000981182	1.61461	1.06E-1
Average acceleration 20:00 - 20:59	max_aa_diam	90047	42342	103691	17348	0.000240349	0.000149058	1.61245	1.07E-1
Number of operations, self-reported	safe_distensibility_aa	136	42342	501659	33245	-0.00538695	0.00334085	1.61245	1.07E-1
Heterozygosity	strain_da	22003	42342	488279	40760	0.175361	0.108797	1.61182	1.07E-1
Years of bringing up phlegm/sputum/mucus on most days	strain_aa	22505	42342	10481	1683	9.8447e-05	6.10946e-05	1.61139	1.07E-1
Fraction acceleration <= 40 milli-gravities	max_aa_diam	90115	42342	103691	17348	-0.0615045	0.038205	1.60986	1.07E-1
Red blood cell (erythrocyte) distribution width	strain_aa	30070	42342	478187	37902	0.000362888	0.000225489	1.60934	1.08E-1
Period spent working day shifts	safe_distensibility_aa	22631	42342	947	137	-0.000267797	0.000166634	1.6071	1.08E-1
Average acceleration 06:00 - 06:59	safe_distensibility_aa	90033	42342	103691	14797	0.00063687	0.000396354	1.60682	1.08E-1
Total errors traversing alphanumeric path (trail #2)	safe_distensibility_da	20248	42342	42775	6095	-0.00337371	0.00209962	1.60682	1.08E-1
Number of weeks absent from work due to IBS, in the last year	strain_da	21045	42342	21362	3432	8.33588e-06	5.20658e-06	1.60103	1.09E-1
Number of letters correct in round (left)	strain_aa	5077	42342	117108	9226	-0.000729118	0.000455829	1.59954	1.1E-1
Duration to complete numeric path (trail #1)	strain_da	20156	42342	104038	18672	-3.58794e-05	2.24833e-05	1.59583	1.11E-1
Calibration coefficients - x temp	safe_distensibility_da	90167	42342	103691	15388	10.4601	6.56204	1.59404	1.11E-1
logMAR, final (right)	strain_da	5201	42342	116055	9489	-0.00355917	0.00223909	1.58956	1.12E-1
Sample rate average	max_aa_diam	90188	42342	103691	17348	-0.000241947	0.000152232	1.58933	1.12E-1
Fraction acceleration <= 11 milli-gravities	safe_distensibility_da	90102	42342	103691	15388	-0.141337	0.0889662	1.58866	1.12E-1
Platelet crit	strain_da	30090	42342	478182	39429	0.0076389	0.00481112	1.58776	1.12E-1
Wear duration during 20:00 - 20:59	max_da_diam	90080	42342	103691	18036	-0.00153221	0.000965857	1.58638	1.13E-1
Alanine aminotransferase	max_aa_diam	30620	42342	469427	37136	0.000198321	0.000125117	1.58508	1.13E-1
Number of weeks (in the last year) at work suffering because of IBS	max_aa_diam	21047	42342	8370	1375	0.000111298	7.0419e-05	1.58051	1.14E-1
Duration of walks	safe_distensibility_aa	874	42342	477890	32277	-0.00010565	6.68558e-05	1.58027	1.14E-1
3mm strong meridian angle (right)	strain_aa	5107	42342	109929	8804	1.91222e-05	1.21021e-05	1.58007	1.14E-1
Fraction acceleration <= 6 milli-gravities	safe_distensibility_da	90097	42342	103691	15388	-0.131981	0.0836116	1.5785	1.14E-1
Age high blood pressure diagnosed	safe_distensibility_da	2966	42342	134642	6829	-0.00105846	0.000670628	1.57831	1.14E-1
Fraction acceleration <= 45 milli-gravities	max_aa_diam	90116	42342	103691	17348	-0.0635304	0.040256	1.57816	1.15E-1
Fraction acceleration <= 18 milli-gravities	safe_distensibility_da	90109	42342	103691	15388	-0.15118	0.0959239	1.57604	1.15E-1
Fraction acceleration <= 13 milli-gravities	safe_distensibility_da	90104	42342	103691	15388	-0.143027	0.0907773	1.57558	1.15E-1
Total sugars	safe_distensibility_aa	100008	42342	70747	5071	-0.000342771	0.000217603	1.57521	1.15E-1
Time to complete round	strain_da	20133	42342	118537	21034	4.36302e-08	2.77278e-08	1.57352	1.16E-1
Missingness	strain_da	22005	42342	488279	40760	0.0673123	0.0428402	1.57124	1.16E-1
logMAR, final (right)	safe_distensibility_da	5201	42342	116055	7946	-0.0894951	0.0569583	1.57124	1.16E-1
Age high blood pressure diagnosed	strain_da	2966	42342	134642	7969	-5.02163e-05	3.19784e-05	1.57032	1.16E-1
Years since last breast cancer screening / mammogram	safe_distensibility_da	2684	42342	217393	13487	-0.00211855	0.00134942	1.56998	1.16E-1
Number of letters correct in round (left)	safe_distensibility_da	5077	42342	117108	8001	0.0182922	0.011653	1.56974	1.16E-1
Error tolerance after calibration	max_da_diam	90160	42342	103691	18036	-0.00291537	0.00185862	1.56857	1.17E-1
Age at first episode of depression	strain_da	20433	42342	89038	15617	-6.66695e-06	4.25623e-06	1.5664	1.17E-1
Fraction acceleration <= 375 milli-gravities	max_da_diam	90138	42342	103691	18036	-0.459315	0.293595	1.56445	1.18E-1
Age when diabetes-related eye disease diagnosed	max_aa_diam	5901	42342	1835	47	0.0192406	0.0123249	1.56112	1.18E-1
Work hours per week - exact value	max_da_diam	22605	42342	31575	6148	0.000414266	0.000265519	1.56021	1.19E-1
Pulse wave reflection index	safe_distensibility_aa	4195	42342	170754	11060	0.00053994	0.000346496	1.55829	1.19E-1
Mother's age at death	safe_distensibility_aa	3526	42342	298447	17792	0.00055287	0.000354911	1.55777	1.19E-1
Calibration - maximum x stationary value	strain_da	90173	42342	103691	18111	0.00308819	0.00198291	1.5574	1.19E-1
Heel bone mineral density (BMD) T-score, manual entry (right)	safe_distensibility_aa	4143	42342	1272	51	-0.152953	0.0982171	1.55729	1.19E-1
Arm fat-free mass (left)	strain_aa	23125	42342	492153	38710	-0.000734401	0.000471973	1.55602	1.2E-1
Corneal hysteresis (right)	safe_distensibility_aa	5256	42342	112281	7508	0.00677194	0.00435286	1.55574	1.2E-1
Age glaucoma diagnosed	strain_aa	4689	42342	2850	166	0.000537293	0.000345963	1.55303	1.2E-1
Fraction acceleration <= 2000 milli-gravities	max_da_diam	90158	42342	103691	18036	-9.43556	6.0767	1.55274	1.2E-1
6mm strong meridian angle (left)	strain_da	5105	42342	95326	7976	1.68141e-05	1.08292e-05	1.55267	1.21E-1
Astigmatism angle (right)	safe_distensibility_aa	5088	42342	114218	7584	0.000275182	0.000177281	1.55224	1.21E-1
Heel broadband ultrasound attenuation (BUA), manual entry (left)	max_aa_diam	4141	42342	1228	69	-0.003778	0.00243395	1.55221	1.21E-1
Temperature average	max_da_diam	90192	42342	103691	18036	-0.00144196	0.000931108	1.54865	1.21E-1
Age started hormone-replacement therapy (HRT)	max_aa_diam	3536	42342	103918	6893	-0.000424091	0.000273939	1.54812	1.22E-1
3mm index of best keratometry results (left)	strain_da	5292	42342	109977	9109	0.00118479	0.000765859	1.547	1.22E-1
Volume of EDTA1 plasma held by UKB	max_aa_diam	30314	42342	485691	38369	5.10999e-06	3.30385e-06	1.54668	1.22E-1
Age at death	safe_distensibility_da	40007	42342	20465	57	-0.274777	0.177916	1.54442	1.22E-1
Average monthly fortified wine intake	max_da_diam	4451	42342	40831	2649	-0.00773952	0.00501603	1.54296	1.23E-1
Wear duration during 00:00 - 00:59	max_da_diam	90060	42342	103691	18036	-0.00137368	0.000890623	1.54239	1.23E-1
Number of diet questionnaires completed	safe_distensibility_da	20077	42342	211022	22453	-0.00821881	0.00533361	1.54095	1.23E-1
Year job started	strain_aa	22602	42342	120303	21696	-0.000112729	7.31861e-05	1.5403	1.23E-1
Place of birth in UK - east co-ordinate	safe_distensibility_aa	130	42342	452264	30787	-8.37341e-08	5.45237e-08	1.53574	1.25E-1
Fraction acceleration <= 6 milli-gravities	max_aa_diam	90097	42342	103691	17348	-0.041363	0.0269373	1.53553	1.25E-1
Wear duration during 05:00 - 05:59	max_da_diam	90065	42342	103691	18036	-0.00135418	0.000882275	1.53488	1.25E-1
Wear duration during Monday	max_da_diam	90053	42342	103691	18036	-0.000383604	0.00024997	1.5346	1.25E-1
Duration of moderate activity	strain_aa	894	42342	411042	33631	-5.12612e-06	3.34331e-06	1.53325	1.25E-1
Wear duration overall	max_da_diam	90051	42342	103691	18036	-0.00149352	0.000975156	1.53157	1.26E-1
Pack years adult smoking as proportion of life span exposed to smoking	max_aa_diam	20162	42342	150950	9734	0.0148744	0.00971365	1.53129	1.26E-1
3mm asymmetry angle (left)	strain_da	5111	42342	106179	8828	7.66774e-06	5.00897e-06	1.5308	1.26E-1
6mm weak meridian angle (right)	max_aa_diam	5101	42342	96090	7808	-8.79348e-05	5.74741e-05	1.52999	1.26E-1
Age high blood pressure diagnosed	max_da_diam	2966	42342	134642	7947	0.000237084	0.000155041	1.52917	1.26E-1
Duration of questionnaire	safe_distensibility_da	20082	42342	70714	5268	0.00286761	0.0018768	1.52792	1.27E-1
Calibration - maximum y stationary value	strain_da	90175	42342	103691	18111	0.0029978	0.00196493	1.52565	1.27E-1
Calibration coefficients - mean temperature	safe_distensibility_aa	90170	42342	103691	14797	-0.00620111	0.00407028	1.52351	1.28E-1
Age started wearing glasses or contact lenses	safe_distensibility_aa	2217	42342	439961	29241	-0.000413669	0.000271566	1.52327	1.28E-1
Wear duration during 19:00 - 19:59	max_da_diam	90079	42342	103691	18036	-0.00148091	0.000973177	1.52172	1.28E-1
Years since last cervical smear test	strain_da	2704	42342	265790	20601	7.07585e-05	4.6518e-05	1.5211	1.28E-1
Fraction acceleration <= 35 milli-gravities	max_aa_diam	90114	42342	103691	17348	-0.0553423	0.0364194	1.51958	1.29E-1
Average monthly red wine intake	max_aa_diam	4407	42342	40831	2536	0.00510758	0.00336635	1.51724	1.29E-1
Potassium in urine	strain_aa	30520	42342	483305	38123	9.35767e-06	6.16842e-06	1.51703	1.29E-1
Average monthly spirits intake	safe_distensibility_da	4440	42342	40831	2221	0.019229	0.0126922	1.51502	1.3E-1
Calibration coefficients - z offset	max_da_diam	90163	42342	103691	18036	-0.0291443	0.0192465	1.51427	1.3E-1
Fraction acceleration <= 200 milli-gravities	strain_aa	90131	42342	103691	17419	-0.0368306	0.0243391	1.51322	1.3E-1
Non wear episodes over 1 hour duration	max_da_diam	90086	42342	103691	18036	0.000610178	0.000403465	1.51234	1.3E-1
Wear duration during 09:00 - 09:59	max_da_diam	90069	42342	103691	18036	-0.00145452	0.000962388	1.51137	1.31E-1
Wear duration during 11:00 - 11:59	max_da_diam	90071	42342	103691	18036	-0.00147588	0.000977173	1.51036	1.31E-1
Number of attempts	strain_da	4291	42342	171558	13725	0.000658802	0.000436301	1.50997	1.31E-1
Total sugars	max_aa_diam	100008	42342	70747	5947	0.00010953	7.25806e-05	1.50908	1.31E-1
Volume of EDTA1 buffy held by UKB	strain_aa	30334	42342	485403	38475	7.76898e-07	5.15057e-07	1.50837	1.31E-1
Age sarcoidosis diagnosed by doctor	strain_aa	22153	42342	529	83	0.000500933	0.000332324	1.50736	1.32E-1
Magnesium	strain_da	100017	42342	70747	6226	-6.49627e-06	4.31123e-06	1.50682	1.32E-1
Leg fat percentage (left)	strain_da	23115	42342	492322	40287	-6.50689e-05	4.3198e-05	1.50629	1.32E-1
Number of attempts	strain_aa	4291	42342	171558	13236	0.000650239	0.000432143	1.50468	1.32E-1
Fraction acceleration <= 1100 milli-gravities	max_aa_diam	90149	42342	103691	17348	-2.3051	1.53233	1.50431	1.33E-1
Age at hysterectomy	safe_distensibility_aa	2824	42342	51041	2495	-0.00235269	0.0015654	1.50293	1.33E-1
Gamma glutamyltransferase	strain_aa	30730	42342	469368	37237	9.72227e-06	6.47319e-06	1.50193	1.33E-1
Protein	safe_distensibility_da	100003	42342	70747	5271	-0.000684876	0.000456484	1.50033	1.34E-1
Mother's age	safe_distensibility_da	1845	42342	199340	15777	0.00176298	0.00117653	1.49845	1.34E-1
3mm index of best keratometry results (left)	safe_distensibility_da	5292	42342	109977	7622	0.0294517	0.0196744	1.49696	1.34E-1
Fraction acceleration <= 5 milli-gravities	safe_distensibility_da	90096	42342	103691	15388	-0.124709	0.0834205	1.49494	1.35E-1
Length of time at current address	strain_aa	699	42342	501657	39182	2.94762e-05	1.97232e-05	1.4945	1.35E-1
Spells in hospital	safe_distensibility_da	41235	42342	330461	21328	-0.00276017	0.0018508	1.49134	1.36E-1
Number of spontaneous miscarriages	strain_da	3839	42342	87244	6644	0.000798583	0.000536096	1.48963	1.36E-1
Average acceleration 03:00 - 03:59	strain_aa	90030	42342	103691	17419	-0.000125854	8.44887e-05	1.48959	1.36E-1
Platelet count	strain_aa	30080	42342	478186	37903	-5.62547e-06	3.77794e-06	1.48903	1.36E-1
6mm cylindrical power angle (right)	max_aa_diam	5114	42342	95914	7793	-8.56106e-05	5.74945e-05	1.48902	1.36E-1
Fraction acceleration <= 100 milli-gravities	strain_aa	90127	42342	103691	17419	0.0134529	0.00904249	1.48774	1.37E-1
Age when last used oral contraceptive pill	strain_da	2804	42342	220105	18055	3.72717e-05	2.50528e-05	1.48773	1.37E-1
Number of full brothers	strain_da	1873	42342	494258	40260	0.000279402	0.000187819	1.48762	1.37E-1
Number of diet questionnaires completed	max_aa_diam	20077	42342	211022	25333	-0.0025076	0.00168898	1.48469	1.38E-1
Duration to complete numeric path (trail #1)	safe_distensibility_da	20156	42342	104038	15876	-0.000808103	0.000544545	1.484	1.38E-1
Age started oral contraceptive pill	safe_distensibility_aa	2794	42342	220441	14814	0.00212382	0.00143174	1.48338	1.38E-1
3mm cylindrical power (right)	strain_aa	5116	42342	109929	8804	0.00104401	0.000704173	1.4826	1.38E-1
Sample rate standard deviation	max_aa_diam	90189	42342	103691	17348	-2.92902e-06	1.97855e-06	1.48039	1.39E-1
Heel broadband ultrasound attenuation (BUA), manual entry (right)	safe_distensibility_aa	4146	42342	1272	51	-0.00744672	0.00503271	1.47966	1.39E-1
Number of spontaneous miscarriages	max_da_diam	3839	42342	87244	6610	-0.00326195	0.00220494	1.47938	1.39E-1
Sunday average acceleration	max_aa_diam	90025	42342	103691	17348	0.000288256	0.000194933	1.47874	1.39E-1
Age when diabetes-related eye disease diagnosed	strain_aa	5901	42342	1835	48	-0.00204281	0.00138226	1.47788	1.39E-1
Average acceleration 14:00 - 14:59	max_aa_diam	90041	42342	103691	17348	0.000162182	0.000109794	1.47715	1.4E-1
Bread intake	strain_da	1438	42342	497853	40580	3.70422e-05	2.5079e-05	1.47702	1.4E-1
Volume of EDTA1 buffy held by UKB	max_da_diam	30334	42342	485403	39887	3.46601e-06	2.34706e-06	1.47674	1.4E-1
Maximum readings exceeding +/-8 gravities after calibration in a 5 second epoch	max_da_diam	90186	42342	103691	18036	-0.000112832	7.64664e-05	1.47557	1.4E-1
Maximum readings exceeding +/-8 gravities before calibration in a 5 second epoch	strain_aa	90184	42342	103691	17419	2.54348e-05	1.72795e-05	1.47197	1.41E-1
Fraction acceleration <= 1900 milli-gravities	max_aa_diam	90157	42342	103691	17348	-11.97	8.13561	1.47131	1.41E-1
Fraction acceleration <= 25 milli-gravities	max_aa_diam	90112	42342	103691	17348	-0.0488781	0.0332359	1.47064	1.41E-1
3mm cylindrical power (right)	safe_distensibility_aa	5116	42342	109929	7363	0.0234433	0.0159422	1.47052	1.41E-1
Average monthly beer plus cider intake	safe_distensibility_aa	4429	42342	40831	2131	0.0147539	0.010048	1.46834	1.42E-1
Frequency of solarium/sunlamp use	max_da_diam	2277	42342	497896	40445	0.000306077	0.000208514	1.46789	1.42E-1
Maximum readings exceeding +/-8 gravities after calibration in a 5 second epoch	strain_aa	90186	42342	103691	17419	2.50788e-05	1.70941e-05	1.4671	1.42E-1
Vitamin B12	strain_da	100013	42342	70747	6226	-0.00014414	9.83294e-05	1.46589	1.43E-1
Leg fat percentage (right)	strain_da	23111	42342	492354	40293	-6.01437e-05	4.10317e-05	1.46579	1.43E-1
Fraction acceleration <= 12 milli-gravities	safe_distensibility_da	90103	42342	103691	15388	-0.131459	0.0897784	1.46426	1.43E-1
Fraction acceleration <= 50 milli-gravities	strain_aa	90117	42342	103691	17419	0.00779786	0.00533497	1.46165	1.44E-1
3mm cylindrical power (left)	strain_aa	5119	42342	109977	8785	0.00099229	0.000679443	1.46045	1.44E-1
Monocyte percentage	max_da_diam	30190	42342	477306	39250	0.000537465	0.000368198	1.45972	1.44E-1
Average acceleration 07:00 - 07:59	safe_distensibility_da	90034	42342	103691	15388	0.00043488	0.00029811	1.45879	1.45E-1
Average acceleration 05:00 - 05:59	max_da_diam	90032	42342	103691	18036	0.000200019	0.000137158	1.45831	1.45E-1
Calibration coefficients - y temp	safe_distensibility_da	90168	42342	103691	15388	-9.0124	6.18372	1.45744	1.45E-1
Fraction acceleration <= 1700 milli-gravities	safe_distensibility_da	90155	42342	103691	15388	-22.491	15.434	1.45724	1.45E-1
HBe antigen for Hepatitis B Virus	max_da_diam	23017	42342	9431	821	-1.64349e-05	1.128e-05	1.45699	1.45E-1
logMAR, final (left)	safe_distensibility_da	5208	42342	116058	7951	-0.0789985	0.0542269	1.45681	1.45E-1
Intra-ocular pressure, corneal-compensated (right)	max_da_diam	5254	42342	112281	9230	-0.000664919	0.000456597	1.45625	1.45E-1
Number in household	safe_distensibility_aa	709	42342	500264	33225	0.00579192	0.00397927	1.45552	1.46E-1
Maximum readings exceeding +/-8 gravities after calibration in a 5 second epoch	safe_distensibility_aa	90186	42342	103691	14797	0.000557535	0.000383176	1.45504	1.46E-1
Monocyte percentage	strain_da	30190	42342	477306	39376	-0.000120175	8.26079e-05	1.45477	1.46E-1
Number of rounds to result (right)	strain_aa	5202	42342	117165	9236	-0.000485575	0.000333924	1.45415	1.46E-1
Index of best refractometry result (left)	safe_distensibility_da	5276	42342	113882	7826	0.0193684	0.0133268	1.45334	1.46E-1
Astigmatism angle (right)	strain_da	5088	42342	114218	9378	1.13546e-05	7.81347e-06	1.4532	1.46E-1
Saturated fat	safe_distensibility_aa	100006	42342	70747	5071	-0.00117085	0.000805863	1.45292	1.46E-1
Retinol	safe_distensibility_da	100018	42342	68629	5104	-0.000103778	7.14679e-05	1.45209	1.46E-1
3mm strong meridian angle (right)	strain_da	5107	42342	109929	9127	1.75254e-05	1.20694e-05	1.45205	1.46E-1
Years of cough on most days	max_aa_diam	22503	42342	16498	2657	-0.000651868	0.000449149	1.45134	1.47E-1
Fraction acceleration <= 1000 milli-gravities	max_aa_diam	90148	42342	103691	17348	-1.88342	1.29807	1.45094	1.47E-1
Number of blood samples taken	max_aa_diam	68	42342	501306	39056	0.00567757	0.00391329	1.45084	1.47E-1
Sample rate maximum	max_aa_diam	90191	42342	103691	17348	-1.39883e-08	9.64734e-09	1.44997	1.47E-1
Volume of EDTA2 plasma held by UKB	strain_da	30344	42342	479575	39619	6.04176e-07	4.16955e-07	1.44902	1.47E-1
Bread intake	safe_distensibility_da	1438	42342	497853	34417	0.000879306	0.000607179	1.44818	1.48E-1
Number of cigarettes previously smoked daily	strain_aa	2887	42342	115478	8449	6.71719e-05	4.63976e-05	1.44774	1.48E-1
Fraction acceleration <= 14 milli-gravities	max_aa_diam	90105	42342	103691	17348	-0.0428466	0.029613	1.44689	1.48E-1
Microalbumin in urine	safe_distensibility_da	30500	42342	152903	8570	-0.000245875	0.000170197	1.44465	1.49E-1
Interpolated Year when operation took place	max_da_diam	20010	42342	391283	30002	1.16325e-05	8.05612e-06	1.44393	1.49E-1
Greatest number of times bowels opened per day	safe_distensibility_aa	21042	42342	174774	25658	-0.000185809	0.000128751	1.44317	1.49E-1
Maximum readings exceeding +/-8 gravities before calibration in a 5 second epoch	safe_distensibility_aa	90184	42342	103691	14797	0.00055894	0.000387731	1.44157	1.49E-1
Age heart attack diagnosed	safe_distensibility_da	3894	42342	11545	419	0.00752618	0.00522123	1.44146	1.49E-1
Impedance of leg (left)	strain_da	23108	42342	492357	40293	-1.023e-05	7.10044e-06	1.44076	1.5E-1
Number of correct matches in round	strain_da	20131	42342	118537	21034	0.0010224	0.000710296	1.4394	1.5E-1
Speed of sound through heel, manual entry (right)	max_da_diam	4147	42342	1272	74	-0.00112445	0.00078161	1.43863	1.5E-1
Wear duration during 14:00 - 14:59	max_da_diam	90074	42342	103691	18036	-0.00139031	0.000966709	1.43818	1.5E-1
Fraction acceleration <= 1200 milli-gravities	max_aa_diam	90150	42342	103691	17348	-2.69404	1.87384	1.43771	1.51E-1
Speech-reception-threshold (SRT) estimate (left)	strain_da	20019	42342	163281	13308	-0.000309561	0.000215671	1.43534	1.51E-1
Saturated fat	max_aa_diam	100006	42342	70747	5947	0.000388936	0.000271103	1.43464	1.51E-1
Wear duration during Saturday	max_da_diam	90058	42342	103691	18036	-0.00033621	0.000234453	1.43402	1.52E-1
Fraction acceleration <= 20 milli-gravities	safe_distensibility_da	90111	42342	103691	15388	-0.140452	0.0980556	1.43237	1.52E-1
Number of adopted brothers	safe_distensibility_aa	3972	42342	7295	400	-0.0709732	0.0495986	1.43095	1.52E-1
Total data readings	max_da_diam	90187	42342	103691	18036	-1.62584e-10	1.1368e-10	1.43019	1.53E-1
Number of live births	safe_distensibility_aa	2734	42342	272917	17162	-0.00815872	0.00570756	1.42946	1.53E-1
Fraction acceleration <= 30 milli-gravities	max_aa_diam	90113	42342	103691	17348	-0.0496393	0.0347351	1.42908	1.53E-1
Calibration - minimum z stationary value	max_da_diam	90176	42342	103691	18036	0.0104259	0.00729975	1.42826	1.53E-1
Duration of hearing test (right)	max_da_diam	4279	42342	168062	13583	-4.85708e-06	3.40367e-06	1.42702	1.54E-1
Age when attended assessment centre	strain_da	21003	42342	502521	40760	-0.000201795	0.000141449	1.42662	1.54E-1
Duration of fitness test	safe_distensibility_aa	6039	42342	77951	5290	0.00020622	0.000144551	1.42662	1.54E-1
Years of bringing up phlegm/sputum/mucus on most days	strain_da	22505	42342	10481	1780	9.23233e-05	6.47617e-05	1.42558	1.54E-1
Interpolated Age of participant when operation took place	max_aa_diam	20011	42342	391283	28877	0.00015633	0.000109708	1.42497	1.54E-1
Average weekly beer plus cider intake	strain_aa	1588	42342	346506	30060	-8.09191e-05	5.68247e-05	1.42401	1.54E-1
Average acceleration 21:00 - 21:59	max_aa_diam	90048	42342	103691	17348	0.00028535	0.000200552	1.42282	1.55E-1
Age of stopping smoking	safe_distensibility_aa	22507	42342	44011	6422	-0.00121406	0.000854794	1.4203	1.56E-1
Number of cigarettes currently smoked daily (current cigarette smokers)	safe_distensibility_da	3456	42342	36484	1179	-0.00526186	0.0037067	1.41955	1.56E-1
Corneal hysteresis (left)	max_aa_diam	5264	42342	111949	8884	-0.00205836	0.00145032	1.41925	1.56E-1
Age at bilateral oophorectomy (both ovaries removed)	strain_da	3882	42342	21764	1376	-0.00019543	0.000137946	1.41672	1.57E-1
Age at menopause (last menstrual period)	strain_da	3581	42342	165357	11526	4.27934e-05	3.02261e-05	1.41578	1.57E-1
Age stroke diagnosed	max_aa_diam	4056	42342	7579	267	0.00259895	0.00183606	1.4155	1.57E-1
Calibration - maximum z stationary value	safe_distensibility_da	90177	42342	103691	15388	0.0707183	0.0500537	1.41285	1.58E-1
Place of birth in UK - east co-ordinate	strain_aa	130	42342	452264	36329	-3.51538e-09	2.48849e-09	1.41265	1.58E-1
Fraction acceleration <= 5 milli-gravities	max_aa_diam	90096	42342	103691	17348	-0.0379688	0.0268985	1.41156	1.58E-1
Fraction acceleration <= 10 milli-gravities	strain_da	90101	42342	103691	18111	-0.0051479	0.00364886	1.41082	1.58E-1
Lymphocyte count	strain_aa	30120	42342	477300	37849	0.000303348	0.000215021	1.41079	1.58E-1
Number of jobs held	max_da_diam	22599	42342	118683	22149	0.000805039	0.000571039	1.40978	1.59E-1
Volume of EDTA1 buffy held by UKB	safe_distensibility_aa	30334	42342	485403	32659	1.59887e-05	1.13508e-05	1.4086	1.59E-1
Interpolated Year when cancer first diagnosed	max_aa_diam	20006	42342	41697	2368	0.000125581	8.91599e-05	1.40849	1.59E-1
Speed of sound through heel, manual entry (right)	safe_distensibility_aa	4147	42342	1272	51	-0.00379842	0.00270338	1.40506	1.6E-1
Readings exceeding +/-8 gravities before calibration	strain_aa	90183	42342	103691	17419	4.42634e-07	3.15041e-07	1.40501	1.6E-1
Number of incorrect matches in round	strain_da	20132	42342	118537	21034	0.000336084	0.000239315	1.40436	1.6E-1
Total protein	max_aa_diam	30860	42342	429627	33886	-0.000620061	0.000441563	1.40424	1.6E-1
Calibration coefficients - mean temperature	safe_distensibility_da	90170	42342	103691	15388	0.00631726	0.00450036	1.40372	1.6E-1
Duration of questionnaire	strain_da	20082	42342	70714	6223	9.4e-05	6.69659e-05	1.4037	1.6E-1
3mm strong meridian angle (left)	strain_aa	5104	42342	109977	8785	-1.73922e-05	1.23918e-05	1.40352	1.6E-1
ECG, phase time	strain_aa	5986	42342	77951	6335	0.00181947	0.00129747	1.40232	1.61E-1
Number of full sisters	strain_da	1883	42342	494258	40260	0.000274665	0.000196028	1.40115	1.61E-1
Heel broadband ultrasound attenuation (BUA), manual entry (right)	max_aa_diam	4146	42342	1272	67	-0.00354113	0.00252826	1.40062	1.61E-1
Starch	safe_distensibility_da	100023	42342	70747	5271	0.000370713	0.00026471	1.40045	1.61E-1
3mm strong meridian angle (right)	safe_distensibility_aa	5107	42342	109929	7363	0.0003833	0.000273709	1.40039	1.61E-1
Duration visual-acuity screen displayed (right)	strain_aa	5186	42342	117628	9268	-3.54963e-05	2.53736e-05	1.39894	1.62E-1
Lymphocyte percentage	safe_distensibility_aa	30180	42342	477306	32155	0.000895432	0.000640101	1.39889	1.62E-1
Maximum readings exceeding +/-8 gravities before calibration in a 5 second epoch	max_da_diam	90184	42342	103691	18036	-0.000108122	7.73362e-05	1.39808	1.62E-1
Average number of times bowels opened per day	safe_distensibility_aa	21044	42342	174774	25658	-0.000120076	8.59647e-05	1.3968	1.62E-1
Age when periods started (menarche)	safe_distensibility_aa	2714	42342	272919	17162	0.00340557	0.00244002	1.39571	1.63E-1
Number of correct matches in round	max_da_diam	20131	42342	118537	20954	-0.00441026	0.00316356	1.39408	1.63E-1
Neutrophill percentage	safe_distensibility_aa	30200	42342	477306	32155	-0.0007753	0.000556222	1.39387	1.63E-1
Microalbumin in urine	safe_distensibility_aa	30500	42342	152903	8213	-0.000206469	0.000148238	1.39282	1.64E-1
Heel bone mineral density (BMD), manual entry	max_aa_diam	3084	42342	42739	4257	0.0570358	0.0409585	1.39253	1.64E-1
Heel broadband ultrasound attenuation (BUA), manual entry (right)	strain_aa	4146	42342	1272	66	-0.000358262	0.000257399	1.39185	1.64E-1
Fraction acceleration <= 15 milli-gravities	max_aa_diam	90106	42342	103691	17348	-0.041639	0.0299181	1.39177	1.64E-1
Carbohydrate	max_aa_diam	100005	42342	70747	5947	5.75051e-05	4.13482e-05	1.39075	1.64E-1
Fraction acceleration <= 11 milli-gravities	max_aa_diam	90102	42342	103691	17348	-0.0397941	0.0286302	1.38994	1.65E-1
Fraction acceleration <= 250 milli-gravities	max_aa_diam	90133	42342	103691	17348	-0.396118	0.285029	1.38975	1.65E-1
Age at menopause (last menstrual period)	max_aa_diam	3581	42342	165357	11188	0.000325657	0.000234364	1.38953	1.65E-1
Age hayfever or allergic rhinitis diagnosed by doctor	strain_da	22146	42342	27704	5235	4.95369e-05	3.56839e-05	1.38822	1.65E-1
Duration of walks	strain_aa	874	42342	477890	38023	-4.24099e-06	3.0551e-06	1.38817	1.65E-1
Wear duration during 04:00 - 04:59	max_da_diam	90064	42342	103691	18036	-0.00121693	0.000879314	1.38396	1.66E-1
Readings exceeding +/-8 gravities after calibration	strain_aa	90185	42342	103691	17419	4.29829e-07	3.10712e-07	1.38337	1.67E-1
Calibration coefficients - y offset	safe_distensibility_da	90162	42342	103691	15388	0.409604	0.296163	1.38304	1.67E-1
Ankle spacing width	strain_aa	3143	42342	279140	21342	0.000101489	7.34029e-05	1.38263	1.67E-1
Year gap ended	max_da_diam	22664	42342	95577	17451	1.96412e-06	1.42245e-06	1.3808	1.67E-1
Father's age at death	safe_distensibility_aa	1807	42342	378078	23800	0.000431811	0.000312824	1.38036	1.67E-1
Values entered	strain_aa	20229	42342	118795	20298	-0.000325224	0.000235806	1.3792	1.68E-1
Duration screen displayed	safe_distensibility_aa	4290	42342	171558	11157	8.16843e-05	5.92361e-05	1.37896	1.68E-1
Neuroticism score	max_aa_diam	20127	42342	401588	32904	-0.000774606	0.000561882	1.37859	1.68E-1
Duration to complete numeric path (trail #1)	max_da_diam	20156	42342	104038	18602	0.000138508	0.000100506	1.37811	1.68E-1
Volume of Li-Hep plasma held by UKB	safe_distensibility_da	30374	42342	487140	34028	1.25799e-05	9.13022e-06	1.37783	1.68E-1
Estimated sample dilution factor	strain_da	30897	42342	467164	38550	0.0276164	0.0200659	1.37628	1.69E-1
Number in household	max_da_diam	709	42342	500264	40597	0.00113142	0.000822611	1.3754	1.69E-1
6mm weak meridian angle (left)	max_aa_diam	5102	42342	95326	7669	7.88554e-05	5.73821e-05	1.37422	1.69E-1
Average acceleration 07:00 - 07:59	max_aa_diam	90034	42342	103691	17348	0.000133362	9.70724e-05	1.37384	1.69E-1
Index of best refractometry result (right)	safe_distensibility_aa	5221	42342	114255	7585	0.0162301	0.0118152	1.37366	1.7E-1
Cooked vegetable intake	strain_aa	1289	42342	501628	39182	0.000116642	8.49195e-05	1.37356	1.7E-1
6mm weak meridian angle (right)	safe_distensibility_da	5101	42342	96090	6815	0.000261807	0.000190617	1.37347	1.7E-1
Average weekly fortified wine intake	safe_distensibility_aa	1608	42342	346506	25588	-0.0063083	0.00459422	1.3731	1.7E-1
Age at last episode of depression	max_da_diam	20434	42342	89038	15550	-1.90526e-05	1.38764e-05	1.37302	1.7E-1
6mm cylindrical power angle (left)	max_aa_diam	5113	42342	95162	7658	7.88194e-05	5.74257e-05	1.37255	1.7E-1
Iron	safe_distensibility_da	100011	42342	70747	5271	0.00370753	0.00270389	1.37118	1.7E-1
3mm cylindrical power (left)	safe_distensibility_da	5119	42342	109977	7622	0.0234116	0.0170758	1.37104	1.7E-1
Age when last used oral contraceptive pill	safe_distensibility_da	2804	42342	220105	15142	0.000852764	0.000622119	1.37074	1.7E-1
No-wear time bias adjusted acceleration maximum	strain_aa	90091	42342	103691	17419	5.50227e-07	4.01434e-07	1.37065	1.7E-1
Duration at which OCT screen shown (right)	strain_da	6071	42342	78861	6609	-7.85549e-06	5.73136e-06	1.37062	1.7E-1
Time spent outdoors in winter	strain_da	1060	42342	497933	40580	5.89689e-05	4.30569e-05	1.36956	1.71E-1
Age at last episode of depression	safe_distensibility_da	20434	42342	89038	13182	0.000107133	7.82339e-05	1.36939	1.71E-1
Duration of fitness test	safe_distensibility_da	6039	42342	77951	5483	0.00022476	0.000164203	1.3688	1.71E-1
Number of cigarettes currently smoked daily (current cigarette smokers)	safe_distensibility_aa	3456	42342	36484	1115	-0.00465387	0.00340133	1.36825	1.71E-1
Fraction acceleration <= 13 milli-gravities	max_aa_diam	90104	42342	103691	17348	-0.039902	0.0291884	1.36705	1.72E-1
Saturated fat	safe_distensibility_da	100006	42342	70747	5271	-0.00119733	0.000877007	1.36525	1.72E-1
logMAR in round (right)	max_da_diam	5079	42342	117163	9532	0.011448	0.00838608	1.36512	1.72E-1
Number of live births	strain_aa	2734	42342	272917	20403	-0.00035312	0.000258693	1.36502	1.72E-1
Heel bone ultrasound T-score, manual entry	max_aa_diam	77	42342	42739	4257	0.0060765	0.00445198	1.3649	1.72E-1
Mean platelet (thrombocyte) volume	max_aa_diam	30100	42342	478181	37787	-0.00209711	0.00153682	1.36458	1.72E-1
Heel quantitative ultrasound index (QUI), manual entry	max_aa_diam	3083	42342	42739	4257	0.000349212	0.000255967	1.36429	1.72E-1
Fraction acceleration <= 12 milli-gravities	max_aa_diam	90103	42342	103691	17348	-0.0393506	0.0288736	1.36285	1.73E-1
6mm asymmetry angle (right)	max_da_diam	5109	42342	53065	4590	-2.85963e-05	2.09934e-05	1.36215	1.73E-1
Age emphysema diagnosed by doctor	max_da_diam	22148	42342	365	39	0.00285354	0.002096	1.36142	1.73E-1
HBc antigen for Hepatitis B Virus	max_da_diam	23016	42342	9431	821	-1.43265e-05	1.05277e-05	1.36084	1.74E-1
logMAR, initial (right)	max_da_diam	5199	42342	117165	9533	0.0114054	0.00838557	1.36013	1.74E-1
Wear duration during 02:00 - 02:59	max_da_diam	90062	42342	103691	18036	-0.00120011	0.000883174	1.35886	1.74E-1
Number of weeks absent from work due to IBS, in the last year	max_aa_diam	21045	42342	21362	3296	-5.21176e-05	3.83918e-05	1.35752	1.75E-1
Most recent bowel cancer screening	max_da_diam	2355	42342	155523	12318	0.000322916	0.000237932	1.35718	1.75E-1
Wear duration during 18:00 - 18:59	max_da_diam	90078	42342	103691	18036	-0.00133108	0.000981611	1.35601	1.75E-1
Wear duration during Friday	max_da_diam	90057	42342	103691	18036	-0.000326768	0.000241316	1.35411	1.76E-1
Fraction acceleration <= 350 milli-gravities	max_da_diam	90137	42342	103691	18036	-0.366619	0.270758	1.35405	1.76E-1
6mm strong meridian angle (left)	max_da_diam	5105	42342	95326	7947	-6.50532e-05	4.81205e-05	1.35188	1.76E-1
Apolipoprotein A	safe_distensibility_aa	30630	42342	427532	28756	-0.0270609	0.0200379	1.35048	1.77E-1
6mm cylindrical power angle (right)	safe_distensibility_da	5114	42342	95914	6802	0.00025739	0.000190897	1.34832	1.78E-1
Wear duration during Wednesday	max_aa_diam	90055	42342	103691	17348	0.000589516	0.000437879	1.3463	1.78E-1
Calibration - maximum y stationary value	safe_distensibility_aa	90175	42342	103691	14797	-0.0577303	0.0428835	1.34621	1.78E-1
Intra-ocular pressure, corneal-compensated (right)	strain_aa	5254	42342	112281	8942	-0.000134775	0.000100155	1.34566	1.78E-1
Fraction acceleration <= 150 milli-gravities	max_da_diam	90129	42342	103691	18036	0.0928391	0.0690299	1.34491	1.79E-1
ECG, number of stages in a phase	max_aa_diam	5993	42342	77951	6300	-0.102112	0.0759992	1.34359	1.79E-1
Astigmatism angle (right)	safe_distensibility_da	5088	42342	114218	7858	0.000266725	0.000198843	1.34139	1.8E-1
Rest days during mixed shift periods	max_da_diam	22645	42342	11027	2141	0.00241019	0.00179728	1.34102	1.8E-1
Wear duration during 23:00 - 23:59	max_da_diam	90083	42342	103691	18036	-0.00122412	0.000914573	1.33846	1.81E-1
No-wear time bias adjusted acceleration minimum	max_da_diam	90090	42342	103691	18036	0.0015977	0.00119382	1.33831	1.81E-1
Spherical power (right)	strain_da	5084	42342	114255	9380	0.000202499	0.000151373	1.33775	1.81E-1
Fraction acceleration <= 13 milli-gravities	strain_da	90104	42342	103691	18111	-0.0050343	0.00376578	1.33685	1.81E-1
Fraction acceleration <= 8 milli-gravities	max_aa_diam	90099	42342	103691	17348	-0.0369496	0.0276442	1.33661	1.81E-1
Calcium	max_da_diam	30680	42342	429955	35261	-0.014627	0.0109475	1.3361	1.82E-1
Fraction acceleration <= 7 milli-gravities	max_aa_diam	90098	42342	103691	17348	-0.036323	0.0272047	1.33517	1.82E-1
Temperature maximum	strain_aa	90195	42342	103691	17419	-0.00020605	0.000154346	1.33499	1.82E-1
Average weekly intake of other alcoholic drinks	safe_distensibility_aa	5364	42342	116104	8523	-0.030815	0.023103	1.33381	1.82E-1
Age of primiparous women at birth of child	safe_distensibility_aa	3872	42342	36467	2155	0.00408089	0.00305963	1.33379	1.82E-1
Number of operations, self-reported	safe_distensibility_da	136	42342	501659	34550	-0.00499853	0.00374795	1.33367	1.82E-1
Years since last breast cancer screening / mammogram	max_da_diam	2684	42342	217393	15890	0.000330416	0.000248083	1.33188	1.83E-1
Average acceleration 06:00 - 06:59	max_da_diam	90033	42342	103691	18036	0.000106875	8.02565e-05	1.33166	1.83E-1
Calibration - maximum z stationary value	strain_aa	90177	42342	103691	17419	-0.00270591	0.00203215	1.33155	1.83E-1
logMAR, final (left)	max_da_diam	5208	42342	116058	9465	0.012635	0.00949794	1.33028	1.83E-1
Average monthly beer plus cider intake	max_aa_diam	4429	42342	40831	2536	0.0044314	0.00333231	1.32983	1.84E-1
Core antigen for Hepatitis C Virus	strain_da	23018	42342	9431	822	2.02593e-05	1.52355e-05	1.32974	1.84E-1
Eosinophill percentage	max_aa_diam	30210	42342	477306	37734	0.00117824	0.000886593	1.32896	1.84E-1
Heterozygosity, PCA corrected	strain_da	22004	42342	488279	40760	0.195964	0.147607	1.3276	1.84E-1
Age pulmonary embolism (blood clot in lung) diagnosed	safe_distensibility_da	4022	42342	4118	162	0.00704957	0.00531118	1.32731	1.84E-1
Mean sphered cell volume	safe_distensibility_aa	30270	42342	469869	31684	0.00123246	0.00092943	1.32603	1.85E-1
Fat	strain_da	100004	42342	70747	6226	-2.00855e-05	1.51531e-05	1.3255	1.85E-1
Number of rounds to result (left)	strain_da	5209	42342	117108	9555	-0.000448035	0.000338201	1.32476	1.85E-1
NS3 antigen for Hepatitis C Virus	strain_da	23019	42342	9431	822	-1.19549e-05	9.02826e-06	1.32416	1.85E-1
Starch	max_aa_diam	100023	42342	70747	5947	0.000105482	7.97249e-05	1.32307	1.86E-1
Basophill percentage	safe_distensibility_da	30220	42342	477306	33428	0.0108394	0.00819423	1.3228	1.86E-1
Fraction acceleration <= 9 milli-gravities	strain_da	90100	42342	103691	18111	-0.00477756	0.0036122	1.32262	1.86E-1
Sodium in urine	max_aa_diam	30530	42342	483294	38014	5.33545e-05	4.03954e-05	1.32081	1.87E-1
Number of full sisters	safe_distensibility_aa	1883	42342	494258	32837	0.00559315	0.00423468	1.3208	1.87E-1
Average acceleration 18:00 - 18:59	max_da_diam	90045	42342	103691	18036	8.35532e-05	6.32731e-05	1.32052	1.87E-1
Number of adopted brothers	safe_distensibility_da	3972	42342	7295	412	-0.0645206	0.0488613	1.32049	1.87E-1
Age started smoking in former smokers	safe_distensibility_aa	2867	42342	120976	7523	0.00335217	0.00254017	1.31966	1.87E-1
Ankle spacing width	strain_da	3143	42342	279140	22252	-9.9427e-05	7.54433e-05	1.3179	1.88E-1
3mm index of best keratometry results (left)	max_aa_diam	5292	42342	109977	8740	-0.00783008	0.00594304	1.31752	1.88E-1
Fraction acceleration <= 9 milli-gravities	max_aa_diam	90100	42342	103691	17348	-0.0367721	0.027987	1.3139	1.89E-1
Calibration - minimum x stationary value	safe_distensibility_da	90172	42342	103691	15388	-0.0613819	0.0467219	1.31377	1.89E-1
Wear duration during 12:00 - 12:59	max_da_diam	90072	42342	103691	18036	-0.00127701	0.000972632	1.31294	1.89E-1
Unique hours of wear in a 24 hour cycle (scattered over multiple days)	strain_aa	90084	42342	103691	17419	-0.000158351	0.000120762	1.31126	1.9E-1
Fresh fruit intake	strain_aa	1309	42342	501628	39182	0.000102463	7.82146e-05	1.31002	1.9E-1
Period spent working mix of day and night shifts	max_da_diam	22641	42342	5859	1158	1.62636e-05	1.24197e-05	1.3095	1.9E-1
Calibration coefficients - x offset	strain_aa	90161	42342	103691	17419	0.0175772	0.0134262	1.30917	1.9E-1
Red blood cell (erythrocyte) distribution width	safe_distensibility_aa	30070	42342	478187	32197	0.00654895	0.00500547	1.30836	1.91E-1
Average acceleration 11:00 - 11:59	safe_distensibility_aa	90038	42342	103691	14797	0.000363202	0.000278666	1.30336	1.92E-1
Wear duration during Sunday	max_da_diam	90059	42342	103691	18036	-0.00028389	0.000217952	1.30254	1.93E-1
Cystatin C	strain_da	30720	42342	469584	38747	0.00237654	0.00182609	1.30143	1.93E-1
Length of menstrual cycle	safe_distensibility_aa	3710	42342	64077	5045	-0.00141313	0.00108669	1.30039	1.93E-1
Age hay fever, rhinitis or eczema diagnosed	safe_distensibility_da	3761	42342	115130	8909	-0.000831445	0.000639626	1.29989	1.94E-1
3mm cylindrical power (left)	max_da_diam	5119	42342	109977	9076	0.00393179	0.00302547	1.29957	1.94E-1
Duration of interrupted recording periods	strain_da	90181	42342	103691	18111	-2.04012e-05	1.57052e-05	1.29901	1.94E-1
Speed of sound through heel (right)	max_aa_diam	4122	42342	164227	12645	-0.000110549	8.5179e-05	1.29784	1.94E-1
Exposure to tobacco smoke outside home	safe_distensibility_aa	1279	42342	462786	31998	-0.00359745	0.00277331	1.29717	1.95E-1
Average weekly fortified wine intake	strain_aa	1608	42342	346506	30060	-0.000273689	0.000211098	1.2965	1.95E-1
Age angina diagnosed	strain_aa	3627	42342	15997	614	-0.000176866	0.000136444	1.29626	1.95E-1
Years since last breast cancer screening / mammogram	strain_aa	2684	42342	217393	15605	-7.0073e-05	5.41273e-05	1.2946	1.95E-1
Age diabetes diagnosed	safe_distensibility_aa	2976	42342	25285	818	0.00294142	0.00227442	1.29326	1.96E-1
Number of correct matches in round	safe_distensibility_aa	20131	42342	118537	17258	0.0194468	0.0150644	1.29091	1.97E-1
Childhood sunburn occasions	strain_da	1737	42342	497916	40580	6.96417e-05	5.39679e-05	1.29043	1.97E-1
Volume of serum held by UKB	strain_da	30384	42342	485276	39952	4.82558e-07	3.74179e-07	1.28964	1.97E-1
Fraction acceleration <= 1800 milli-gravities	strain_da	90156	42342	103691	18111	-1.08921	0.84596	1.28755	1.98E-1
3mm asymmetry index (right)	safe_distensibility_da	5159	42342	105996	7405	-0.00216289	0.00167992	1.28749	1.98E-1
Total errors traversing numeric path (trail #1)	max_aa_diam	20247	42342	26362	4380	-0.00120205	0.000935214	1.28533	1.99E-1
Duration at which OCT screen shown (left)	max_aa_diam	6073	42342	78859	6339	-3.45026e-05	2.68519e-05	1.28492	1.99E-1
3mm strong meridian angle (right)	max_da_diam	5107	42342	109929	9094	-6.95496e-05	5.41436e-05	1.28454	1.99E-1
Fraction acceleration <= 10 milli-gravities	max_aa_diam	90101	42342	103691	17348	-0.0362848	0.0282778	1.28315	1.99E-1
Number of stillbirths	strain_aa	3829	42342	87244	6521	-0.00262846	0.00204967	1.28238	2E-1
Age tuberculosis diagnosed by doctor	safe_distensibility_da	22157	42342	654	87	0.00889235	0.0069411	1.28112	2E-1
Calibration - maximum z stationary value	safe_distensibility_aa	90177	42342	103691	14797	-0.0580567	0.0453425	1.2804	2E-1
Fraction acceleration <= 11 milli-gravities	strain_da	90102	42342	103691	18111	-0.00472978	0.00369465	1.28017	2E-1
3mm cylindrical power angle (left)	max_da_diam	5112	42342	109808	9059	3.64439e-05	2.84827e-05	1.27951	2.01E-1
GP prescription records	strain_aa	42039	42342	222122	17755	1.74667e-06	1.36536e-06	1.27927	2.01E-1
Place of birth in UK - north co-ordinate	max_da_diam	129	42342	452264	37686	9.44179e-09	7.383e-09	1.27886	2.01E-1
Calibration coefficients - mean temperature	strain_da	90170	42342	103691	18111	-0.000240556	0.000188176	1.27836	2.01E-1
Age glaucoma diagnosed	safe_distensibility_da	4689	42342	2850	152	-0.00972118	0.00760533	1.27821	2.01E-1
Vitamin E	max_da_diam	100025	42342	70747	6209	0.000534386	0.000419082	1.27513	2.02E-1
Average acceleration 21:00 - 21:59	safe_distensibility_aa	90048	42342	103691	14797	0.000715787	0.000562104	1.27341	2.03E-1
Folate	safe_distensibility_aa	100014	42342	70747	5071	-0.000122207	9.59865e-05	1.27317	2.03E-1
3mm weak meridian angle (left)	max_da_diam	5103	42342	109977	9076	3.6197e-05	2.84626e-05	1.27174	2.03E-1
Fraction acceleration <= 40 milli-gravities	strain_aa	90115	42342	103691	17419	0.0061589	0.00484592	1.27094	2.04E-1
6mm weak meridian (left)	safe_distensibility_aa	5097	42342	95326	6459	0.0093149	0.0073463	1.26797	2.05E-1
Speed of sound through heel, manual entry (left)	strain_aa	4142	42342	1228	68	-0.000183794	0.000144997	1.26757	2.05E-1
Age other serious eye condition diagnosed	safe_distensibility_aa	5945	42342	2451	137	-0.0063099	0.00498366	1.26612	2.05E-1
Time to complete round	safe_distensibility_aa	20133	42342	118537	17258	7.44914e-07	5.88835e-07	1.26506	2.06E-1
Volume of Li-Hep plasma held by UKB	max_aa_diam	30374	42342	487140	38444	3.69622e-06	2.92273e-06	1.26465	2.06E-1
Fraction acceleration <= 325 milli-gravities	max_da_diam	90136	42342	103691	18036	-0.310843	0.246079	1.26318	2.07E-1
Arm predicted mass (left)	strain_aa	23126	42342	492134	38709	-0.000595288	0.000471484	1.26258	2.07E-1
Number of full sisters	strain_aa	1883	42342	494258	38703	0.000242382	0.000192105	1.26171	2.07E-1
Hand grip strength (left)	strain_da	46	42342	499126	40649	-3.62059e-05	2.86995e-05	1.26155	2.07E-1
Duration to complete alphanumeric path (trail #2)	strain_da	20157	42342	104036	18672	-1.76742e-05	1.40246e-05	1.26023	2.08E-1
Vitamin B6	strain_aa	100012	42342	70747	5989	-0.000828471	0.000658152	1.25878	2.08E-1
Heel bone mineral density (BMD) T-score, manual entry (left)	strain_da	4138	42342	1228	75	-0.00688785	0.00547984	1.25694	2.09E-1
Reported occurrences of cancer	strain_aa	40009	42342	89766	5186	0.00110886	0.000882524	1.25647	2.09E-1
logMAR, initial (left)	safe_distensibility_aa	5206	42342	117108	7727	-0.0513139	0.040841	1.25643	2.09E-1
logMAR in round (left)	safe_distensibility_aa	5078	42342	117108	7727	-0.0513139	0.040841	1.25643	2.09E-1
Fresh fruit intake	strain_da	1309	42342	501628	40751	0.000100552	8.0078e-05	1.25568	2.09E-1
Number of adopted brothers	max_aa_diam	3972	42342	7295	476	0.0207408	0.0165184	1.25562	2.09E-1
Corneal hysteresis (left)	strain_da	5264	42342	111949	9247	0.000231051	0.00018405	1.25537	2.09E-1
Longest period spent worried or anxious	max_aa_diam	20420	42342	39011	6628	1.34619e-05	1.07401e-05	1.25342	2.1E-1
3mm strong meridian angle (right)	safe_distensibility_da	5107	42342	109929	7631	0.000382256	0.000305091	1.25292	2.1E-1
6mm asymmetry angle (right)	safe_distensibility_aa	5109	42342	53065	3757	0.00014006	0.000111914	1.2515	2.11E-1
Unique minutes of wear in a 24 hour cycle (scattered over multiple days)	strain_aa	90085	42342	103691	17419	-1.98463e-06	1.58622e-06	1.25117	2.11E-1
Astigmatism angle (left)	safe_distensibility_aa	5089	42342	113852	7553	-0.000226457	0.000181058	1.25074	2.11E-1
3mm cylindrical power angle (right)	max_aa_diam	5115	42342	109755	8749	-6.21143e-05	4.9682e-05	1.25024	2.11E-1
Average acceleration 04:00 - 04:59	max_aa_diam	90031	42342	103691	17348	0.00065104	0.000521213	1.24909	2.12E-1
Impedance of leg (right)	safe_distensibility_aa	23107	42342	492363	32880	-0.000193788	0.000155187	1.24874	2.12E-1
C-reactive protein	strain_da	30710	42342	468594	38667	-7.54437e-05	6.05213e-05	1.24656	2.13E-1
Neuroticism score	safe_distensibility_aa	20127	42342	401588	28029	-0.00197416	0.00158393	1.24637	2.13E-1
Body fat percentage	strain_da	23099	42342	492113	40272	-4.3749e-05	3.51737e-05	1.2438	2.14E-1
Number of pregnancy terminations	safe_distensibility_aa	3849	42342	87244	5494	0.0191272	0.0153823	1.24346	2.14E-1
Age at last live birth	max_aa_diam	2764	42342	184985	13384	-0.000690421	0.000555397	1.24311	2.14E-1
Volume of EDTA2 red cells held by UKB	max_da_diam	30364	42342	479385	39475	1.12713e-05	9.07451e-06	1.24209	2.14E-1
3mm weak meridian angle (right)	max_aa_diam	5100	42342	109929	8759	-6.16414e-05	4.96526e-05	1.24145	2.14E-1
Fraction acceleration <= 4 milli-gravities	safe_distensibility_da	90095	42342	103691	15388	-0.105449	0.0850712	1.23954	2.15E-1
Impedance of leg (left)	safe_distensibility_aa	23108	42342	492357	32878	-0.000191547	0.000154657	1.23853	2.16E-1
Duration to complete alphanumeric path (trail #2)	max_aa_diam	20157	42342	104036	17950	-0.000134047	0.000108325	1.23746	2.16E-1
Length of menstrual cycle	strain_da	3710	42342	64077	6225	-4.85042e-05	3.92603e-05	1.23545	2.17E-1
Impedance of leg (right)	strain_da	23107	42342	492363	40295	-8.7819e-06	7.11747e-06	1.23385	2.17E-1
Age chronic bronchitis diagnosed by doctor	strain_da	22149	42342	1383	234	-0.000246318	0.000199671	1.23362	2.17E-1
Total errors traversing numeric path (trail #1)	safe_distensibility_da	20247	42342	26362	3892	0.00368676	0.00299026	1.23292	2.18E-1
Wednesday average acceleration	max_aa_diam	90021	42342	103691	17348	0.000240697	0.000195426	1.23165	2.18E-1
Usual length of each night shift during mixed shift periods	safe_distensibility_aa	22642	42342	13225	2142	-0.00675122	0.00548533	1.23078	2.18E-1
Duration at which refractometer first shown (left)	strain_aa	5193	42342	116311	9206	-7.03073e-06	5.72742e-06	1.22756	2.2E-1
Fraction acceleration <= 45 milli-gravities	strain_aa	90116	42342	103691	17419	0.00623519	0.00508317	1.22663	2.2E-1
Reported occurrences of cancer	max_aa_diam	40009	42342	89766	5169	0.00919753	0.00752038	1.22301	2.21E-1
Age deep-vein thrombosis (DVT, blood clot in leg) diagnosed	strain_aa	4012	42342	9953	433	-0.000164795	0.000134896	1.22164	2.22E-1
Average acceleration 01:00 - 01:59	max_aa_diam	90028	42342	103691	17348	0.000574894	0.000470626	1.22155	2.22E-1
Age when diabetes-related eye disease diagnosed	safe_distensibility_da	5901	42342	1835	41	0.0352008	0.0288645	1.21952	2.23E-1
Number of full brothers	safe_distensibility_aa	1873	42342	494258	32837	-0.00493415	0.00404678	1.21928	2.23E-1
Years of bringing up phlegm/sputum/mucus on most days	safe_distensibility_aa	22505	42342	10481	1434	0.00166635	0.00137032	1.21603	2.24E-1
Number of gap periods	strain_aa	22661	42342	118683	21404	-0.000274685	0.000225954	1.21567	2.24E-1
Age started oral contraceptive pill	strain_da	2794	42342	220441	18076	7.80749e-05	6.43133e-05	1.21398	2.25E-1
Speed of sound through heel (right)	max_da_diam	4122	42342	164227	13141	-5.89627e-05	4.85917e-05	1.21343	2.25E-1
Speed of sound through heel, manual entry (right)	max_aa_diam	4147	42342	1272	67	-0.00163015	0.00134434	1.2126	2.25E-1
Calibration coefficients - y slope	strain_da	90165	42342	103691	18111	-0.0285019	0.0235054	1.21257	2.25E-1
3mm index of best keratometry results (left)	safe_distensibility_aa	5292	42342	109977	7353	0.0212033	0.0175212	1.21015	2.26E-1
Platelet distribution width	strain_da	30110	42342	478181	39429	0.000505039	0.000417538	1.20956	2.26E-1
Sample rate minimum	strain_aa	90190	42342	103691	17419	-1.17551e-05	9.72172e-06	1.20916	2.27E-1
Fraction acceleration <= 12 milli-gravities	strain_da	90103	42342	103691	18111	-0.00450311	0.00372554	1.20872	2.27E-1
Ankle spacing width	safe_distensibility_aa	3143	42342	279140	18132	-0.00194734	0.00161392	1.20659	2.28E-1
Iron	strain_aa	100011	42342	70747	5989	-0.000129941	0.000107708	1.20642	2.28E-1
Cylindrical power (right)	strain_aa	5087	42342	114255	9051	-0.000734466	0.000610408	1.20324	2.29E-1
Time since last prostate specific antigen (PSA) test	strain_da	3809	42342	66156	5941	-0.000103539	8.61469e-05	1.20189	2.29E-1
Wear duration during 13:00 - 13:59	max_da_diam	90073	42342	103691	18036	-0.00116233	0.000967585	1.20127	2.3E-1
Fraction acceleration <= 8 milli-gravities	strain_da	90099	42342	103691	18111	-0.00427771	0.00356471	1.20002	2.3E-1
3mm weak meridian (right)	safe_distensibility_aa	5099	42342	109929	7363	0.008123	0.00676958	1.19993	2.3E-1
Average acceleration 12:00 - 12:59	max_da_diam	90039	42342	103691	18036	6.7388e-05	5.61731e-05	1.19965	2.3E-1
Basophill count	strain_aa	30160	42342	477300	37849	0.00487826	0.0040704	1.19847	2.31E-1
Liver iron (Fe)	strain_da	22400	42342	1112	1076	-0.00476897	0.00397939	1.19842	2.31E-1
Volume of RNA held by UKB	strain_aa	30414	42342	115384	9079	-2.04203e-07	1.70405e-07	1.19834	2.31E-1
Age cataract diagnosed	strain_aa	4700	42342	7780	441	-0.000167862	0.00014028	1.19662	2.31E-1
Carbohydrate	strain_da	100005	42342	70747	6226	-6.29634e-06	5.26988e-06	1.19478	2.32E-1
Calibration - minimum z stationary value	safe_distensibility_da	90176	42342	103691	15388	-0.0475475	0.0398106	1.19434	2.32E-1
3mm regularity index (right)	strain_da	5160	42342	106099	8868	-0.000387786	0.000324912	1.19351	2.33E-1
Average acceleration 08:00 - 08:59	max_aa_diam	90035	42342	103691	17348	0.000108789	9.1209e-05	1.19275	2.33E-1
3mm regularity index (right)	safe_distensibility_da	5160	42342	106099	7410	-0.00982553	0.00823988	1.19244	2.33E-1
Number of night shifts worked monthly during night shift periods	strain_aa	22653	42342	568	94	-0.00075646	0.000634577	1.19207	2.33E-1
Lifetime number of depressed periods	safe_distensibility_da	20442	42342	89038	13182	2.68134e-05	2.25233e-05	1.19048	2.34E-1
Protein	strain_aa	100003	42342	70747	5989	-2.19342e-05	1.84256e-05	1.19042	2.34E-1
Aspartate aminotransferase	max_aa_diam	30650	42342	467822	36997	0.000193399	0.000162532	1.18992	2.34E-1
Age stroke diagnosed	strain_aa	4056	42342	7579	265	0.000265643	0.000223383	1.18918	2.34E-1
Reported occurrences of cancer	strain_da	40009	42342	89766	5401	0.00113276	0.000952935	1.1887	2.35E-1
Neutrophill count	strain_da	30140	42342	477300	39375	-0.000197207	0.000165969	1.18822	2.35E-1
Age started oral contraceptive pill	max_aa_diam	2794	42342	220441	17534	-0.000553035	0.000465435	1.18821	2.35E-1
Spells in hospital	strain_da	41235	42342	330461	25167	-8.73106e-05	7.35186e-05	1.1876	2.35E-1
Wear duration during 17:00 - 17:59	max_da_diam	90077	42342	103691	18036	-0.0011625	0.000979354	1.18701	2.35E-1
Wear duration during 15:00 - 15:59	max_da_diam	90075	42342	103691	18036	-0.00114575	0.000965705	1.18644	2.35E-1
Calibration - maximum y stationary value	strain_aa	90175	42342	103691	17419	-0.00228178	0.00192698	1.18413	2.36E-1
Fraction acceleration <= 2000 milli-gravities	max_aa_diam	90158	42342	103691	17348	-12.4081	10.4826	1.18368	2.37E-1
6mm asymmetry index (right)	max_aa_diam	5158	42342	53065	4461	0.000576655	0.000487448	1.18301	2.37E-1
Average weekly fortified wine intake	max_da_diam	1608	42342	346506	31135	-0.0011594	0.000980449	1.18251	2.37E-1
Calibration coefficients - z offset	safe_distensibility_da	90163	42342	103691	15388	-0.123082	0.104134	1.18196	2.37E-1
ECG, phase duration	max_da_diam	5992	42342	77951	6547	0.000108302	9.16304e-05	1.18194	2.37E-1
Age pulmonary embolism (blood clot in lung) diagnosed	max_aa_diam	4022	42342	4118	175	0.00234641	0.00198662	1.1811	2.38E-1
Average weekly spirits intake	strain_aa	1598	42342	346506	30060	-7.52587e-05	6.37971e-05	1.17966	2.38E-1
Age started smoking in current smokers	max_aa_diam	3436	42342	39244	1482	-0.00158576	0.00134447	1.17947	2.38E-1
Duration at which refractometer first shown (left)	max_da_diam	5193	42342	116311	9502	-3.0296e-05	2.56968e-05	1.17898	2.38E-1
Place of birth in UK - east co-ordinate	strain_da	130	42342	452264	37811	-3.01645e-09	2.55892e-09	1.1788	2.38E-1
Average acceleration 04:00 - 04:59	strain_aa	90031	42342	103691	17419	7.69797e-05	6.5347e-05	1.17802	2.39E-1
Calibration coefficients - z temp	strain_da	90169	42342	103691	18111	0.0823259	0.0700438	1.17535	2.4E-1
Age started smoking in former smokers	strain_aa	2867	42342	120976	8837	-0.000139363	0.000118681	1.17427	2.4E-1
Fraction acceleration <= 4 milli-gravities	max_aa_diam	90095	42342	103691	17348	-0.0321614	0.0274123	1.17325	2.41E-1
6mm weak meridian angle (left)	strain_da	5102	42342	95326	7976	-8.77238e-06	7.48067e-06	1.17267	2.41E-1
Interpolated Year when non-cancer illness first diagnosed	safe_distensibility_aa	20008	42342	375045	22942	1.95731e-05	1.67028e-05	1.17184	2.41E-1
Average acceleration 19:00 - 19:59	max_da_diam	90046	42342	103691	18036	7.54574e-05	6.45026e-05	1.16984	2.42E-1
Sodium in urine	safe_distensibility_da	30530	42342	483294	33618	-0.000147026	0.000125825	1.16849	2.43E-1
Final number of letters displayed (left)	safe_distensibility_da	5207	42342	117108	8001	0.0733388	0.0628112	1.16761	2.43E-1
Number of night shifts worked monthly during mixed shift periods	max_da_diam	22643	42342	13225	2618	0.000747311	0.00064065	1.16649	2.43E-1
HBe antigen for Hepatitis B Virus	safe_distensibility_aa	23017	42342	9431	666	6.61302e-05	5.6729e-05	1.16572	2.44E-1
Time to answer	strain_aa	4288	42342	171558	13236	4.36703e-06	3.74725e-06	1.1654	2.44E-1
Age at death	strain_da	40007	42342	20465	63	-0.00800014	0.00687372	1.16387	2.44E-1
Duration of moderate activity	safe_distensibility_aa	894	42342	411042	28563	-8.53829e-05	7.34524e-05	1.16243	2.45E-1
Number of spontaneous miscarriages	safe_distensibility_da	3839	42342	87244	5591	0.0155581	0.0133842	1.16242	2.45E-1
Eosinophill percentage	safe_distensibility_aa	30210	42342	477306	32155	0.00284824	0.00245284	1.1612	2.46E-1
Age hay fever, rhinitis or eczema diagnosed	strain_aa	3761	42342	115130	10128	3.05045e-05	2.62789e-05	1.1608	2.46E-1
Longest period of depression	max_aa_diam	4609	42342	89385	6697	0.000120784	0.000104342	1.15758	2.47E-1
logMAR, final (right)	max_da_diam	5201	42342	116055	9456	0.0115802	0.0100054	1.15739	2.47E-1
3mm asymmetry index (right)	strain_da	5159	42342	105996	8861	-7.76363e-05	6.70821e-05	1.15733	2.47E-1
Liver inflammation factor (LIF)	max_da_diam	22401	42342	1095	1050	0.0216649	0.0187247	1.15702	2.47E-1
Liver iron (Fe)	safe_distensibility_aa	22400	42342	1112	930	-0.100035	0.0867247	1.15348	2.49E-1
Age hayfever or allergic rhinitis diagnosed by doctor	max_da_diam	22146	42342	27704	5218	0.000178919	0.000155112	1.15348	2.49E-1
Average monthly champagne plus white wine intake	strain_da	4418	42342	40831	2659	0.00055795	0.000483802	1.15326	2.49E-1
Number of jobs held	strain_da	22599	42342	118683	22229	0.000147084	0.000127726	1.15156	2.5E-1
Average acceleration 06:00 - 06:59	max_aa_diam	90033	42342	103691	17348	0.00016107	0.000139914	1.15121	2.5E-1
Oestradiol	strain_da	30800	42342	76674	7051	1.25539e-06	1.09436e-06	1.14715	2.51E-1
Nucleated red blood cell count	max_aa_diam	30170	42342	477289	37733	0.0799288	0.0697742	1.14553	2.52E-1
6mm cylindrical power angle (left)	strain_da	5113	42342	95162	7964	-8.57187e-06	7.48321e-06	1.14548	2.52E-1
6mm strong meridian angle (right)	safe_distensibility_da	5106	42342	96090	6815	0.000303299	0.000264905	1.14493	2.52E-1
Operation year/age first occurred	max_aa_diam	92	42342	391286	28877	-2.22541e-06	1.94377e-06	1.14489	2.52E-1
Sample rate minimum	safe_distensibility_aa	90190	42342	103691	14797	-0.000246291	0.000215165	1.14466	2.52E-1
Non wear duration overall	safe_distensibility_da	90052	42342	103691	15388	-0.00719501	0.0062913	1.14365	2.53E-1
Average acceleration 12:00 - 12:59	strain_aa	90039	42342	103691	17419	1.39724e-05	1.22291e-05	1.14255	2.53E-1
Alanine aminotransferase	strain_aa	30620	42342	469427	37251	1.81479e-05	1.59077e-05	1.14082	2.54E-1
Duration at which refractometer first shown (right)	strain_aa	5190	42342	116324	9203	-1.01716e-05	8.92758e-06	1.13934	2.55E-1
Wear duration during 03:00 - 03:59	max_da_diam	90063	42342	103691	18036	-0.00100058	0.000879991	1.13704	2.56E-1
Age hay fever, rhinitis or eczema diagnosed	max_da_diam	3761	42342	115130	10492	0.00012866	0.000113213	1.13644	2.56E-1
Speech-reception-threshold (SRT) estimate (right)	max_da_diam	20021	42342	163222	13262	0.00106215	0.000935597	1.13527	2.56E-1
Age at bilateral oophorectomy (both ovaries removed)	safe_distensibility_aa	3882	42342	21764	1129	-0.00253583	0.0022367	1.13374	2.57E-1
Exposure to tobacco smoke at home	max_da_diam	1269	42342	462786	39053	0.000301191	0.000265974	1.13241	2.57E-1
Average monthly intake of other alcoholic drinks	strain_aa	4462	42342	40831	2558	0.00151692	0.00133991	1.13211	2.58E-1
Average acceleration 00:00 - 00:59	safe_distensibility_aa	90027	42342	103691	14797	-0.00105686	0.000934694	1.1307	2.58E-1
Number of operations, self-reported	strain_aa	136	42342	501659	39188	-0.00017022	0.000150704	1.1295	2.59E-1
Basophill percentage	strain_da	30220	42342	477306	39376	0.00038541	0.000341518	1.12852	2.59E-1
Number of gap periods	max_aa_diam	22661	42342	118683	21330	-0.00202552	0.00179569	1.12799	2.59E-1
Vitamin B6	safe_distensibility_aa	100012	42342	70747	5071	-0.0168788	0.0149674	1.1277	2.59E-1
6mm index of best keratometry results (left)	safe_distensibility_da	5306	42342	95326	6670	0.0207152	0.0183794	1.12709	2.6E-1
Interpolated Age of participant when operation took place	safe_distensibility_aa	20011	42342	391283	24613	0.000335476	0.000297989	1.1258	2.6E-1
Number of adopted sisters	max_aa_diam	3982	42342	7295	476	0.0153729	0.0136779	1.12393	2.61E-1
Speed of sound through heel, manual entry	max_aa_diam	3086	42342	42739	4257	0.000112415	0.000100038	1.12372	2.61E-1
3mm asymmetry index (left)	safe_distensibility_aa	5156	42342	106183	7133	-0.00148053	0.00131862	1.12279	2.62E-1
Longest period of depression	strain_aa	4609	42342	89385	6734	-1.56183e-05	1.39112e-05	1.12272	2.62E-1
Duration at which refractometer first shown (left)	strain_da	5193	42342	116311	9536	-6.476e-06	5.77219e-06	1.12193	2.62E-1
Fat	strain_aa	100004	42342	70747	5989	-1.74266e-05	1.55385e-05	1.12151	2.62E-1
Age diabetes diagnosed	strain_da	2976	42342	25285	1020	0.000145742	0.00012997	1.12135	2.62E-1
Speech-reception-threshold (SRT) estimate (left)	max_aa_diam	20019	42342	163281	12766	0.00187301	0.00167168	1.12044	2.63E-1
Calibration coefficients - z temp	max_aa_diam	90169	42342	103691	17348	-0.605418	0.540708	1.11968	2.63E-1
ECG, phase time	safe_distensibility_aa	5986	42342	77951	5290	0.0323957	0.0289349	1.11961	2.63E-1
Place of birth in UK - east co-ordinate	safe_distensibility_da	130	42342	452264	32023	-6.86582e-08	6.13283e-08	1.11952	2.63E-1
6mm cylindrical power (right)	safe_distensibility_aa	5117	42342	96090	6585	0.0176304	0.0157555	1.119	2.63E-1
Fraction acceleration <= 20 milli-gravities	strain_aa	90111	42342	103691	17419	0.00446462	0.00399043	1.11883	2.63E-1
Fraction acceleration <= 125 milli-gravities	max_aa_diam	90128	42342	103691	17348	-0.104132	0.0931025	1.11847	2.63E-1
Estimated sample dilution factor	safe_distensibility_da	30897	42342	467164	32725	0.547362	0.490168	1.11668	2.64E-1
Calibration coefficients - z temp	safe_distensibility_aa	90169	42342	103691	14797	1.69306	1.51619	1.11666	2.64E-1
Lipoprotein A	max_aa_diam	30790	42342	375654	29914	4.21282e-05	3.77275e-05	1.11665	2.64E-1
Impedance of arm (right)	safe_distensibility_aa	23109	42342	492325	32875	0.000140548	0.000126107	1.11451	2.65E-1
Age bronchiectasis diagnosed by doctor	max_da_diam	22154	42342	1073	171	-0.000914999	0.000821093	1.11437	2.65E-1
Alcohol	safe_distensibility_aa	100022	42342	70747	5071	-0.000583527	0.000523952	1.1137	2.65E-1
Glucose	max_da_diam	30740	42342	429590	35215	-0.00114219	0.0010256	1.11367	2.65E-1
Fat	max_aa_diam	100004	42342	70747	5947	0.000131767	0.000118407	1.11283	2.66E-1
Number in household	strain_aa	709	42342	500264	39166	0.000200952	0.000180599	1.1127	2.66E-1
Red blood cell (erythrocyte) count	max_aa_diam	30010	42342	478189	37786	0.00543918	0.00488942	1.11244	2.66E-1
Neuroticism score	strain_da	20127	42342	401588	34313	-8.11391e-05	7.29392e-05	1.11242	2.66E-1
Average number of times bowels opened per day	strain_da	21044	42342	174774	31565	4.28458e-06	3.85321e-06	1.11195	2.66E-1
Sodium in urine	strain_da	30530	42342	483294	39667	5.78277e-06	5.20557e-06	1.11088	2.67E-1
Number of full sisters	safe_distensibility_da	1883	42342	494258	34130	0.00526936	0.00474695	1.11005	2.67E-1
Calibration - maximum y stationary value	max_da_diam	90175	42342	103691	18036	-0.0096602	0.008709	1.10922	2.67E-1
Number of full brothers	safe_distensibility_da	1873	42342	494258	34130	-0.00503142	0.0045395	1.10836	2.68E-1
Average monthly spirits intake	strain_da	4440	42342	40831	2659	0.000554818	0.000500726	1.10803	2.68E-1
Liver inflammation factor (LIF)	safe_distensibility_da	22401	42342	1095	971	0.116394	0.105077	1.1077	2.68E-1
Duration visual-acuity screen displayed (left)	strain_aa	5188	42342	117616	9270	-1.3263e-05	1.19793e-05	1.10716	2.68E-1
Saturday average acceleration	strain_aa	90024	42342	103691	17419	-2.79089e-05	2.52104e-05	1.10704	2.68E-1
Oestradiol	safe_distensibility_da	30800	42342	76674	5898	3.33741e-05	3.01541e-05	1.10679	2.68E-1
6mm strong meridian (right)	safe_distensibility_aa	5133	42342	96090	6585	0.00790251	0.0071428	1.10636	2.69E-1
Number of times believed in un-real communications or signs	strain_da	20476	42342	1138	178	-9.50005e-06	8.58847e-06	1.10614	2.69E-1
Fraction acceleration <= 15 milli-gravities	strain_aa	90106	42342	103691	17419	0.00418317	0.0037858	1.10496	2.69E-1
Volume of EDTA1 plasma held by UKB	strain_aa	30314	42342	485691	38493	4.61491e-07	4.17967e-07	1.10413	2.7E-1
Average monthly intake of other alcoholic drinks	safe_distensibility_da	4462	42342	40831	2221	0.0343392	0.0311417	1.10267	2.7E-1
Average acceleration 05:00 - 05:59	safe_distensibility_da	90032	42342	103691	15388	0.000779075	0.000708531	1.09956	2.72E-1
Volume of RNA held by UKB	max_da_diam	30414	42342	115384	9361	8.42686e-07	7.66737e-07	1.09906	2.72E-1
Age chronic bronchitis diagnosed by doctor	strain_aa	22149	42342	1383	228	-0.000181944	0.000165666	1.09826	2.72E-1
Fraction acceleration <= 3 milli-gravities	max_aa_diam	90094	42342	103691	17348	-0.0313764	0.0285778	1.09793	2.72E-1
Cooked vegetable intake	safe_distensibility_da	1289	42342	501628	34544	-0.0022914	0.00208757	1.09764	2.72E-1
Volume of ACD held by UKB	max_aa_diam	30404	42342	482944	38145	2.28076e-05	2.08132e-05	1.09583	2.73E-1
Number of blood samples taken	safe_distensibility_aa	68	42342	501306	33244	-0.0119816	0.0109487	1.09434	2.74E-1
Age at death	max_aa_diam	40007	42342	20465	61	-0.05809	0.0531334	1.09329	2.74E-1
6mm strong meridian angle (right)	safe_distensibility_aa	5106	42342	96090	6585	0.000260629	0.000238396	1.09326	2.74E-1
Folate	strain_aa	100014	42342	70747	5989	-4.63677e-06	4.24165e-06	1.09315	2.74E-1
3mm cylindrical power (left)	strain_da	5119	42342	109977	9109	0.000742299	0.00067934	1.09268	2.75E-1
Vitamin D	max_da_diam	30890	42342	448376	37107	-5.19057e-05	4.75061e-05	1.09261	2.75E-1
Age at last episode of depression	strain_aa	20434	42342	89038	15032	-3.4687e-06	3.18051e-06	1.09061	2.75E-1
Time since last menstrual period	max_aa_diam	3700	42342	64077	6027	-0.000187062	0.000171722	1.08933	2.76E-1
6mm cylindrical power (left)	strain_aa	5118	42342	95326	7720	0.00079314	0.000728152	1.08925	2.76E-1
Usual length of each night shift during night shift periods	strain_aa	22652	42342	568	94	0.00213381	0.00195971	1.08884	2.76E-1
3mm strong meridian angle (left)	max_aa_diam	5104	42342	109977	8740	-0.000104694	9.61591e-05	1.08876	2.76E-1
Fraction acceleration <= 5 milli-gravities	safe_distensibility_aa	90096	42342	103691	14797	-0.0823799	0.0757116	1.08807	2.77E-1
Fraction acceleration <= 30 milli-gravities	strain_aa	90113	42342	103691	17419	0.00478726	0.00440101	1.08776	2.77E-1
Age other serious eye condition diagnosed	max_da_diam	5945	42342	2451	180	0.0010623	0.000977026	1.08728	2.77E-1
Total errors traversing alphanumeric path (trail #2)	strain_da	20248	42342	42775	7155	-9.91262e-05	9.11822e-05	1.08712	2.77E-1
Number of symbol digit matches attempted	max_da_diam	20195	42342	118475	20941	-0.000340273	0.000313087	1.08683	2.77E-1
Wear duration during 23:00 - 23:59	max_aa_diam	90083	42342	103691	17348	0.00173039	0.00159456	1.08518	2.78E-1
Heel bone mineral density (BMD), manual entry (right)	max_aa_diam	4145	42342	1272	67	-0.387758	0.357468	1.08474	2.78E-1
Hip circumference	safe_distensibility_aa	49	42342	500302	33233	-0.000630276	0.000581702	1.0835	2.79E-1
Number of self-reported cancers	max_aa_diam	134	42342	501659	39057	0.00688531	0.0063576	1.08301	2.79E-1
Overall acceleration average	strain_aa	90012	42342	103691	17419	3.68034e-05	3.39901e-05	1.08277	2.79E-1
Average monthly champagne plus white wine intake	max_da_diam	4418	42342	40831	2649	-0.00235711	0.00217925	1.08162	2.79E-1
Duration at which OCT screen shown (right)	strain_aa	6071	42342	78861	6372	-6.13996e-06	5.6812e-06	1.08075	2.8E-1
Fraction acceleration <= 2 milli-gravities	strain_aa	90093	42342	103691	17419	0.00414228	0.0038328	1.08074	2.8E-1
Average acceleration 03:00 - 03:59	safe_distensibility_aa	90030	42342	103691	14797	-0.00198495	0.00183689	1.08061	2.8E-1
Glucose	max_aa_diam	30740	42342	429590	33880	0.00196638	0.0018217	1.07942	2.8E-1
Fraction acceleration <= 1800 milli-gravities	safe_distensibility_da	90156	42342	103691	15388	-20.3733	18.8799	1.07909	2.81E-1
No-wear time bias adjusted acceleration median	max_da_diam	90089	42342	103691	18036	0.000491792	0.000456442	1.07745	2.81E-1
Vitamin E	safe_distensibility_aa	100025	42342	70747	5071	-0.00235704	0.00218829	1.07712	2.81E-1
Fraction acceleration <= 1 milli-gravities	max_da_diam	90092	42342	103691	18036	-0.0191358	0.0177676	1.07701	2.81E-1
Fraction acceleration <= 14 milli-gravities	strain_aa	90105	42342	103691	17419	0.00403179	0.00374698	1.07601	2.82E-1
3mm index of best keratometry results (right)	max_aa_diam	5237	42342	109929	8759	0.0057375	0.00534514	1.07341	2.83E-1
Calibration coefficients - x offset	safe_distensibility_aa	90161	42342	103691	14797	0.31756	0.295876	1.07329	2.83E-1
Wear duration during 16:00 - 16:59	max_da_diam	90076	42342	103691	18036	-0.00103977	0.000970366	1.07153	2.84E-1
Fraction acceleration <= 18 milli-gravities	strain_aa	90109	42342	103691	17419	0.00418208	0.00390564	1.07078	2.84E-1
Period spent working day shifts	safe_distensibility_da	22631	42342	947	145	-0.000171833	0.000160522	1.07046	2.84E-1
Fraction acceleration <= 1 milli-gravities	strain_aa	90092	42342	103691	17419	0.00423668	0.00396039	1.06976	2.85E-1
6mm asymmetry angle (left)	strain_aa	5110	42342	53512	4391	1.0584e-05	9.89947e-06	1.06915	2.85E-1
Age emphysema diagnosed by doctor	safe_distensibility_aa	22148	42342	365	33	0.0167028	0.0156257	1.06893	2.85E-1
logMAR, final (left)	strain_da	5208	42342	116058	9495	-0.00227409	0.00212762	1.06884	2.85E-1
Dried fruit intake	strain_aa	1319	42342	501627	39182	6.01545e-05	5.62837e-05	1.06877	2.85E-1
Fraction acceleration <= 35 milli-gravities	strain_aa	90114	42342	103691	17419	0.00492997	0.00461684	1.06782	2.86E-1
Fraction acceleration <= 25 milli-gravities	strain_aa	90112	42342	103691	17419	0.00449459	0.00420917	1.06781	2.86E-1
Time to complete round	max_da_diam	20133	42342	118537	20954	-1.31861e-07	1.23675e-07	1.06619	2.86E-1
Average acceleration 06:00 - 06:59	strain_aa	90033	42342	103691	17419	1.90841e-05	1.78998e-05	1.06616	2.86E-1
Number of rounds to result (right)	max_aa_diam	5202	42342	117165	9188	0.00276324	0.00259495	1.06485	2.87E-1
Heel Broadband ultrasound attenuation, direct entry	safe_distensibility_aa	3144	42342	279123	18132	0.000363248	0.000341481	1.06375	2.87E-1
Length of menstrual cycle	strain_aa	3710	42342	64077	6071	-4.86557e-05	4.57715e-05	1.06301	2.88E-1
Duration of moderate activity	strain_da	894	42342	411042	34946	3.62777e-06	3.41687e-06	1.06172	2.88E-1
Average acceleration 08:00 - 08:59	max_da_diam	90035	42342	103691	18036	-5.52464e-05	5.20363e-05	1.06169	2.88E-1
Fraction acceleration <= 300 milli-gravities	max_da_diam	90135	42342	103691	18036	-0.23388	0.22031	1.0616	2.88E-1
Calibration - minimum x stationary value	safe_distensibility_aa	90172	42342	103691	14797	0.0449534	0.0423671	1.06105	2.89E-1
Potassium	safe_distensibility_da	100016	42342	70747	5271	-9.55398e-06	9.02371e-06	1.05876	2.9E-1
Average acceleration 02:00 - 02:59	safe_distensibility_aa	90029	42342	103691	14797	-0.00170268	0.0016106	1.05717	2.9E-1
Average number of times bowels opened per day	max_aa_diam	21044	42342	174774	30282	-3.19028e-05	3.01848e-05	1.05692	2.91E-1
Coffee intake	safe_distensibility_da	1498	42342	501624	34544	-0.00141004	0.00133599	1.05543	2.91E-1
Number of days/week of moderate physical activity 10+ minutes	strain_aa	884	42342	501643	39182	9.21324e-05	8.7306e-05	1.05528	2.91E-1
Rest days during mixed shift periods	safe_distensibility_aa	22645	42342	11027	1745	-0.00896024	0.00849919	1.05425	2.92E-1
Alcohol	strain_aa	100022	42342	70747	5989	-2.39815e-05	2.27714e-05	1.05314	2.92E-1
Energy	safe_distensibility_aa	100002	42342	70747	5071	-4.36351e-06	4.14334e-06	1.05314	2.92E-1
Retinol	max_aa_diam	100018	42342	68629	5757	2.26532e-05	2.15156e-05	1.05287	2.92E-1
Interpolated Year when operation took place	strain_da	20010	42342	391283	30110	1.88157e-06	1.78904e-06	1.05172	2.93E-1
Platelet count	max_aa_diam	30080	42342	478186	37787	-3.14388e-05	2.99483e-05	1.04977	2.94E-1
Final number of letters displayed (left)	strain_da	5207	42342	117108	9555	0.00259176	0.00247174	1.04856	2.94E-1
Fraction acceleration <= 175 milli-gravities	max_da_diam	90130	42342	103691	18036	0.0924361	0.0882153	1.04785	2.95E-1
Number of night shifts worked monthly during night shift periods	strain_da	22653	42342	568	103	-0.000754266	0.000720791	1.04644	2.95E-1
Age at hysterectomy	max_da_diam	2824	42342	51041	3023	0.000402649	0.000385018	1.04579	2.96E-1
Fraction acceleration <= 125 milli-gravities	safe_distensibility_aa	90128	42342	103691	14797	-0.272113	0.260597	1.04419	2.96E-1
Thursday average acceleration	safe_distensibility_aa	90022	42342	103691	14797	0.000615983	0.000590519	1.04312	2.97E-1
Volume of EDTA2 buffy held by UKB	max_da_diam	30354	42342	479406	39475	9.02759e-06	8.6563e-06	1.04289	2.97E-1
Heel bone ultrasound T-score, manual entry	safe_distensibility_da	77	42342	42739	3803	0.0143784	0.013799	1.04199	2.97E-1
Fraction acceleration <= 19 milli-gravities	strain_aa	90110	42342	103691	17419	0.0041087	0.00394666	1.04106	2.98E-1
Basophill percentage	safe_distensibility_aa	30220	42342	477306	32155	0.00748946	0.00719867	1.0404	2.98E-1
GP registration records	safe_distensibility_da	42038	42342	228957	16146	0.00834772	0.00803339	1.03913	2.99E-1
logMAR, initial (left)	max_da_diam	5206	42342	117108	9522	0.00835985	0.00805424	1.03794	2.99E-1
logMAR in round (left)	max_da_diam	5078	42342	117108	9522	0.00835985	0.00805424	1.03794	2.99E-1
Interpolated Age of participant when operation took place	safe_distensibility_da	20011	42342	391283	25583	0.000347522	0.000335285	1.0365	3E-1
Average acceleration 11:00 - 11:59	strain_aa	90038	42342	103691	17419	1.31033e-05	1.26549e-05	1.03543	3E-1
Exposure to tobacco smoke at home	strain_aa	1269	42342	462786	37707	6.08422e-05	5.87693e-05	1.03527	3.01E-1
Fraction acceleration <= 6 milli-gravities	safe_distensibility_aa	90097	42342	103691	14797	-0.0784616	0.0758998	1.03375	3.01E-1
Age last used hormone-replacement therapy (HRT)	strain_da	3546	42342	103918	7099	-1.84423e-05	1.78412e-05	1.03369	3.01E-1
Age when last used oral contraceptive pill	max_da_diam	2804	42342	220105	17962	-0.000105888	0.000102447	1.03358	3.01E-1
Values entered	safe_distensibility_da	20229	42342	118795	17915	0.00605721	0.00586368	1.033	3.02E-1
Missingness	max_da_diam	22005	42342	488279	40623	0.197189	0.190935	1.03276	3.02E-1
Age when loss of vision due to injury or trauma diagnosed	strain_aa	5430	42342	842	36	0.000252219	0.000244224	1.03274	3.02E-1
Number of pregnancy terminations	safe_distensibility_da	3849	42342	87244	5591	0.0174823	0.0169749	1.02989	3.03E-1
Average monthly champagne plus white wine intake	safe_distensibility_aa	4418	42342	40831	2131	0.0113851	0.0110738	1.02811	3.04E-1
Average acceleration 20:00 - 20:59	strain_aa	90047	42342	103691	17419	1.9336e-05	1.88123e-05	1.02784	3.04E-1
Number of times believed in an un-real conspiracy against self	strain_da	20470	42342	1262	186	-8.15589e-06	7.94052e-06	1.02712	3.04E-1
Aspartate aminotransferase	safe_distensibility_da	30650	42342	467822	32755	-0.000549241	0.000535983	1.02474	3.05E-1
Number of older siblings	max_aa_diam	5057	42342	151064	11691	-0.00237296	0.0023161	1.02455	3.06E-1
Saturday average acceleration	max_da_diam	90024	42342	103691	18036	0.000117546	0.000114778	1.02412	3.06E-1
3mm asymmetry angle (right)	strain_aa	5108	42342	105995	8544	3.66001e-06	3.58026e-06	1.02227	3.07E-1
Age stopped smoking cigarettes (current cigar/pipe or previous cigarette smoker)	max_aa_diam	6194	42342	1786	110	-0.00286866	0.00280869	1.02135	3.07E-1
HBc antigen for Hepatitis B Virus	safe_distensibility_da	23016	42342	9431	686	-6.46352e-05	6.33386e-05	1.02047	3.08E-1
Number of letters correct in round (left)	strain_da	5077	42342	117108	9555	-0.000467284	0.00045817	1.01989	3.08E-1
logMAR in round (right)	safe_distensibility_da	5079	42342	117163	8007	-0.0486572	0.0477087	1.01988	3.08E-1
Time spend outdoors in summer	safe_distensibility_aa	1050	42342	497933	33114	-0.00131697	0.0012918	1.01949	3.08E-1
Heel bone mineral density (BMD) (right)	max_da_diam	4124	42342	164111	13134	0.0129218	0.0126922	1.01809	3.09E-1
Number of unsuccessful stop-smoking attempts	strain_aa	2926	42342	120046	8791	4.74318e-05	4.65903e-05	1.01806	3.09E-1
Fraction acceleration <= 2 milli-gravities	max_aa_diam	90093	42342	103691	17348	-0.0308746	0.0303424	1.01754	3.09E-1
logMAR, initial (right)	safe_distensibility_da	5199	42342	117165	8008	-0.0484312	0.0477049	1.01523	3.1E-1
Eosinophill percentage	max_da_diam	30210	42342	477306	39250	0.000518741	0.000511752	1.01366	3.11E-1
Average acceleration 02:00 - 02:59	strain_aa	90029	42342	103691	17419	-7.53293e-05	7.43344e-05	1.01338	3.11E-1
Average acceleration 01:00 - 01:59	safe_distensibility_da	90028	42342	103691	15388	-0.00148144	0.00146252	1.01293	3.11E-1
Heterozygosity, PCA corrected	safe_distensibility_da	22004	42342	488279	34552	3.67658	3.63091	1.01258	3.11E-1
Fraction acceleration <= 7 milli-gravities	strain_da	90098	42342	103691	18111	-0.00355212	0.00350907	1.01227	3.11E-1
Average acceleration 03:00 - 03:59	max_aa_diam	90030	42342	103691	17348	0.00067696	0.000668916	1.01203	3.12E-1
Least number of times bowels opened per week	strain_aa	21043	42342	174774	30384	-3.59224e-06	3.54957e-06	1.01202	3.12E-1
Cancer year/age first occurred	strain_da	84	42342	41697	2484	1.30154e-06	1.28629e-06	1.01185	3.12E-1
Wear duration during Thursday	max_aa_diam	90056	42342	103691	17348	0.000427847	0.0004229	1.0117	3.12E-1
Age heart attack diagnosed	max_aa_diam	3894	42342	11545	450	-0.00194348	0.00192124	1.01158	3.12E-1
Lymphocyte count	max_aa_diam	30120	42342	477300	37733	-0.001722	0.00170245	1.01149	3.12E-1
Length of time at current address	safe_distensibility_aa	699	42342	501657	33239	-0.000438362	0.000433509	1.01119	3.12E-1
Sunday average acceleration	strain_aa	90025	42342	103691	17419	2.48947e-05	2.46366e-05	1.01048	3.12E-1
Age tuberculosis diagnosed by doctor	strain_da	22157	42342	654	96	0.000320189	0.000316967	1.01017	3.12E-1
Average monthly spirits intake	max_aa_diam	4440	42342	40831	2536	-0.00393888	0.00390656	1.00827	3.13E-1
Speed of sound through heel	safe_distensibility_da	3146	42342	279140	18889	0.000203305	0.000201724	1.00784	3.14E-1
Father's age	strain_aa	2946	42342	114644	10710	-5.18163e-05	5.14361e-05	1.00739	3.14E-1
Age COPD (Chronic Obstructive Pulmonary Disease) diagnosed by doctor	safe_distensibility_aa	22150	42342	1768	170	-0.00764166	0.00759295	1.00642	3.14E-1
3mm cylindrical power angle (right)	strain_da	5115	42342	109755	9117	-6.4489e-06	6.41032e-06	1.00602	3.14E-1
Duration of moderate activity	safe_distensibility_da	894	42342	411042	29651	8.24307e-05	8.20137e-05	1.00509	3.15E-1
Heel bone mineral density (BMD)	max_aa_diam	3148	42342	279000	21282	0.0171632	0.0171075	1.00326	3.16E-1
6mm weak meridian angle (left)	max_da_diam	5102	42342	95326	7947	3.33444e-05	3.32764e-05	1.00204	3.16E-1
Wear duration during Thursday	max_da_diam	90056	42342	103691	18036	-0.000242928	0.00024249	1.00181	3.16E-1
3mm weak meridian angle (right)	strain_da	5100	42342	109929	9127	-6.42018e-06	6.41002e-06	1.00158	3.17E-1
Energy	safe_distensibility_da	100002	42342	70747	5271	-4.52696e-06	4.51995e-06	1.00155	3.17E-1
6mm strong meridian angle (right)	max_aa_diam	5106	42342	96090	7808	8.03e-05	8.02366e-05	1.00079	3.17E-1
Average monthly champagne plus white wine intake	max_aa_diam	4418	42342	40831	2536	-0.00369832	0.00370693	0.997679	3.18E-1
Liver inflammation factor (LIF)	max_aa_diam	22401	42342	1095	1000	-0.0347304	0.03488	0.995711	3.19E-1
No-wear time bias adjusted acceleration median	safe_distensibility_da	90089	42342	103691	15388	0.00250377	0.00251677	0.994832	3.2E-1
Average acceleration 16:00 - 16:59	strain_aa	90043	42342	103691	17419	-1.4323e-05	1.43991e-05	0.994715	3.2E-1
Wednesday average acceleration	max_da_diam	90021	42342	103691	18036	0.000111753	0.000112387	0.994363	3.2E-1
Number of older siblings	safe_distensibility_da	5057	42342	151064	10267	0.00744453	0.00749207	0.993655	3.2E-1
Number of symbol digit matches attempted	strain_da	20195	42342	118475	21018	6.95164e-05	6.99718e-05	0.993491	3.2E-1
Time since last prostate specific antigen (PSA) test	max_da_diam	3809	42342	66156	5925	0.000442666	0.000445673	0.993253	3.21E-1
Total bilirubin	safe_distensibility_aa	30840	42342	467586	31500	0.00104325	0.00105103	0.992592	3.21E-1
Average acceleration 01:00 - 01:59	safe_distensibility_aa	90028	42342	103691	14797	-0.00130465	0.00131477	0.992308	3.21E-1
Fraction acceleration <= 2000 milli-gravities	strain_da	90158	42342	103691	18111	-1.36423	1.37619	0.991311	3.22E-1
Folate	safe_distensibility_da	100014	42342	70747	5271	-0.000104867	0.000105876	0.990472	3.22E-1
Mean corpuscular volume	strain_da	30040	42342	478187	39428	4.99768e-05	5.0511e-05	0.989424	3.22E-1
Heel bone mineral density (BMD), manual entry (right)	max_da_diam	4145	42342	1272	74	-0.205997	0.208231	0.989271	3.23E-1
6mm cylindrical power angle (left)	max_da_diam	5113	42342	95162	7935	3.2933e-05	3.32991e-05	0.989005	3.23E-1
No-wear time bias adjusted average acceleration	strain_aa	90087	42342	103691	17419	3.32632e-05	3.36365e-05	0.988902	3.23E-1
Number of blood samples taken	safe_distensibility_da	68	42342	501306	34550	-0.0121923	0.012336	0.988348	3.23E-1
Number of symbol digit matches attempted	max_aa_diam	20195	42342	118475	20190	0.000537026	0.000543767	0.987602	3.23E-1
Age when attended assessment centre	max_da_diam	21003	42342	502521	40623	-0.000623202	0.000631087	0.987505	3.23E-1
6mm index of best keratometry results (left)	strain_da	5306	42342	95326	7976	0.000706346	0.000715654	0.986993	3.24E-1
Carotene	safe_distensibility_aa	100019	42342	70747	5071	3.86839e-06	3.93249e-06	0.9837	3.25E-1
logMAR in round (left)	safe_distensibility_da	5078	42342	117108	8001	-0.0450262	0.0457866	0.983391	3.25E-1
logMAR, initial (left)	safe_distensibility_da	5206	42342	117108	8001	-0.0450262	0.0457866	0.983391	3.25E-1
Wear duration during 10:00 - 10:59	max_aa_diam	90070	42342	103691	17348	0.00168507	0.00171387	0.983196	3.26E-1
Number of older siblings	max_da_diam	5057	42342	151064	12151	0.00130777	0.00133043	0.982966	3.26E-1
Corneal resistance factor (left)	safe_distensibility_aa	5265	42342	111949	7496	0.00422654	0.00430856	0.980963	3.27E-1
Number of unsuccessful stop-smoking attempts	max_aa_diam	2926	42342	120046	8752	-0.000381803	0.000389408	0.980472	3.27E-1
Duration visual-acuity screen displayed (right)	max_aa_diam	5186	42342	117628	9220	0.000193148	0.000197328	0.978816	3.28E-1
Calibration - minimum y stationary value	safe_distensibility_aa	90174	42342	103691	14797	0.0415063	0.0424121	0.978643	3.28E-1
Vitamin B12	max_da_diam	100013	42342	70747	6209	0.000425439	0.000436342	0.975012	3.3E-1
Calibration coefficients - z temp	max_da_diam	90169	42342	103691	18036	-0.302043	0.309953	0.974479	3.3E-1
Frequency of solarium/sunlamp use	max_aa_diam	2277	42342	497896	38886	0.000351952	0.000361621	0.973263	3.3E-1
Age when diabetes-related eye disease diagnosed	safe_distensibility_aa	5901	42342	1835	40	-0.0232804	0.0239323	0.972762	3.31E-1
Fraction acceleration <= 13 milli-gravities	strain_aa	90104	42342	103691	17419	0.00359083	0.00369308	0.972313	3.31E-1
Number of letters correct in round (right)	safe_distensibility_da	5076	42342	117163	8007	0.0108213	0.0111367	0.971683	3.31E-1
Fraction acceleration <= 125 milli-gravities	max_da_diam	90128	42342	103691	18036	0.0518031	0.0534115	0.969886	3.32E-1
Age last used hormone-replacement therapy (HRT)	safe_distensibility_da	3546	42342	103918	6019	-0.000382814	0.000394894	0.969411	3.32E-1
Duration to entering value	safe_distensibility_da	20230	42342	118795	17915	1.02099e-06	1.05329e-06	0.969339	3.32E-1
Number of stillbirths	strain_da	3829	42342	87244	6644	-0.0019335	0.0019976	0.967908	3.33E-1
Age at cancer diagnosis	strain_aa	40008	42342	89803	5187	-5.79437e-05	5.98663e-05	0.967885	3.33E-1
Longest period of depression	safe_distensibility_da	4609	42342	89385	5896	-0.000312632	0.000323322	0.966936	3.34E-1
Protein	safe_distensibility_aa	100003	42342	70747	5071	-0.00040216	0.000416282	0.966076	3.34E-1
Age when loss of vision due to injury or trauma diagnosed	safe_distensibility_aa	5430	42342	842	31	0.00400552	0.00415095	0.964966	3.35E-1
Number of gap periods	safe_distensibility_da	22661	42342	118683	18933	0.00537359	0.00557379	0.964083	3.35E-1
Number of rounds to result (left)	max_aa_diam	5209	42342	117108	9178	-0.0025241	0.00262002	0.963388	3.35E-1
Number of children fathered	safe_distensibility_da	2405	42342	226943	16926	0.00552812	0.0057403	0.963036	3.36E-1
Volume of EDTA2 plasma held by UKB	strain_aa	30344	42342	479575	38089	3.95619e-07	4.11293e-07	0.961891	3.36E-1
Wear duration during 15:00 - 15:59	max_aa_diam	90075	42342	103691	17348	0.00161936	0.00168532	0.960863	3.37E-1
Fraction acceleration <= 1900 milli-gravities	strain_da	90157	42342	103691	18111	-1.02691	1.0693	0.960361	3.37E-1
Average acceleration 23:00 - 23:59	max_aa_diam	90050	42342	103691	17348	0.000222134	0.000231344	0.960188	3.37E-1
Average acceleration 04:00 - 04:59	strain_da	90031	42342	103691	18111	6.42398e-05	6.70058e-05	0.958719	3.38E-1
Lifetime number of depressed periods	max_da_diam	20442	42342	89038	15550	-3.85022e-06	4.01958e-06	0.957867	3.38E-1
Cystatin C	safe_distensibility_aa	30720	42342	469584	31634	0.0375888	0.039244	0.957824	3.38E-1
Number of jobs held	max_aa_diam	22599	42342	118683	21330	-0.000947891	0.000990553	0.956932	3.39E-1
Oestradiol	max_aa_diam	30800	42342	76674	6792	-7.12342e-06	7.44684e-06	0.956568	3.39E-1
Number of adopted brothers	strain_da	3972	42342	7295	489	-0.00193618	0.00202423	0.956503	3.39E-1
Period spent working day shifts	max_da_diam	22631	42342	947	170	-3.47069e-05	3.63434e-05	0.954971	3.4E-1
Fraction acceleration <= 1 milli-gravities	safe_distensibility_aa	90092	42342	103691	14797	0.0847269	0.0887903	0.954236	3.4E-1
Number of children fathered	safe_distensibility_aa	2405	42342	226943	16016	0.00486065	0.00509495	0.954014	3.4E-1
Age at first episode of depression	max_aa_diam	20433	42342	89038	14969	3.11447e-05	3.26576e-05	0.953675	3.4E-1
Age started smoking in former smokers	max_aa_diam	2867	42342	120976	8797	0.000941077	0.000989595	0.950973	3.42E-1
Water intake	strain_da	1528	42342	501624	40751	-4.93505e-05	5.19015e-05	0.95085	3.42E-1
Reported occurrences of cancer	max_da_diam	40009	42342	89766	5386	-0.00419778	0.00441946	0.94984	3.42E-1
Fraction acceleration <= 7 milli-gravities	safe_distensibility_aa	90098	42342	103691	14797	-0.0727556	0.0766914	0.94868	3.43E-1
Fasting time	strain_aa	74	42342	501288	39186	-8.37008e-05	8.82897e-05	0.948024	3.43E-1
Monocyte count	strain_da	30130	42342	477300	39375	-0.0010506	0.00110822	0.948004	3.43E-1
Final number of letters displayed (left)	max_da_diam	5207	42342	117108	9522	0.0104515	0.0110272	0.947788	3.43E-1
Fraction acceleration <= 225 milli-gravities	max_aa_diam	90132	42342	103691	17348	-0.225092	0.237498	0.947762	3.43E-1
Heel bone mineral density (BMD), manual entry (right)	strain_aa	4145	42342	1272	66	-0.0347667	0.0366839	0.947737	3.43E-1
Time spent using computer	strain_aa	1080	42342	497866	39014	3.79162e-05	4.00207e-05	0.947415	3.43E-1
Duration of fitness test	max_aa_diam	6039	42342	77951	6300	-4.81065e-05	5.07773e-05	0.947401	3.43E-1
Interrupted recording periods	max_da_diam	90180	42342	103691	18036	0.00041659	0.000440662	0.945372	3.44E-1
Calibration coefficients - x offset	strain_da	90161	42342	103691	18111	0.0130335	0.013802	0.944317	3.45E-1
Core antigen for Hepatitis C Virus	safe_distensibility_da	23018	42342	9431	686	0.000313034	0.00033175	0.943585	3.45E-1
Volume of EDTA1 buffy held by UKB	strain_da	30334	42342	485403	40022	4.95875e-07	5.25701e-07	0.943263	3.46E-1
Spherical power (left)	strain_da	5085	42342	113882	9343	0.000143474	0.000152126	0.943125	3.46E-1
Mean corpuscular haemoglobin	strain_da	30050	42342	478186	39426	0.000115345	0.000122778	0.93946	3.47E-1
Interpolated Age of participant when cancer first diagnosed	max_da_diam	20007	42342	41697	2477	0.000432227	0.000460541	0.938521	3.48E-1
Duration of hearing test (left)	safe_distensibility_da	4272	42342	167952	11466	-1.85003e-05	1.97283e-05	0.937754	3.48E-1
3mm weak meridian angle (right)	strain_aa	5100	42342	109929	8804	-5.99813e-06	6.39778e-06	0.937533	3.48E-1
3mm cylindrical power angle (right)	strain_aa	5115	42342	109755	8794	-5.99693e-06	6.40247e-06	0.936658	3.49E-1
Average acceleration 07:00 - 07:59	safe_distensibility_aa	90034	42342	103691	14797	0.000251087	0.000268285	0.935897	3.49E-1
Cancer year/age first occurred	max_da_diam	84	42342	41697	2477	-5.46195e-06	5.83929e-06	0.935379	3.5E-1
Total errors traversing numeric path (trail #1)	max_da_diam	20247	42342	26362	4549	0.000504077	0.000539595	0.934176	3.5E-1
Age at bilateral oophorectomy (both ovaries removed)	max_aa_diam	3882	42342	21764	1350	-0.000952058	0.00101956	0.933794	3.5E-1
Age asthma diagnosed	safe_distensibility_da	3786	42342	57690	3761	-0.00081562	0.000873869	0.933344	3.51E-1
Average acceleration 10:00 - 10:59	strain_aa	90037	42342	103691	17419	1.11423e-05	1.19421e-05	0.933031	3.51E-1
Calibration coefficients - z slope	strain_aa	90166	42342	103691	17419	0.0316206	0.0338905	0.933023	3.51E-1
Number of cigarettes previously smoked daily	strain_da	2887	42342	115478	8811	-4.57708e-05	4.90914e-05	0.932359	3.51E-1
Fraction acceleration <= 1900 milli-gravities	safe_distensibility_da	90157	42342	103691	15388	-22.1357	23.7969	0.930193	3.52E-1
Friday average acceleration	safe_distensibility_aa	90023	42342	103691	14797	0.00057117	0.000614405	0.92963	3.53E-1
GP clinical event records	strain_aa	42040	42342	230105	18464	7.76932e-07	8.36202e-07	0.929121	3.53E-1
logMAR, final (left)	safe_distensibility_aa	5208	42342	116058	7677	-0.0450859	0.0485282	0.929066	3.53E-1
Cereal intake	strain_aa	1458	42342	501507	39180	4.8494e-05	5.21989e-05	0.929024	3.53E-1
Fraction acceleration <= 55 milli-gravities	safe_distensibility_aa	90118	42342	103691	14797	0.117449	0.126462	0.928732	3.53E-1
Period spent working night shifts	strain_aa	22651	42342	400	70	-1.00759e-05	1.08698e-05	0.926963	3.54E-1
Fat	safe_distensibility_da	100004	42342	70747	5271	-0.000355167	0.000383326	0.926542	3.54E-1
Fraction acceleration <= 12 milli-gravities	strain_aa	90103	42342	103691	17419	0.00338421	0.00365313	0.926387	3.54E-1
Maximum readings exceeding +/-8 gravities before calibration in a 5 second epoch	max_aa_diam	90184	42342	103691	17348	0.000128787	0.000139151	0.925516	3.55E-1
Weight, manual entry	strain_da	3160	42342	7354	424	0.000154476	0.000166934	0.92537	3.55E-1
Time to answer	safe_distensibility_aa	4288	42342	171558	11157	7.74581e-05	8.37119e-05	0.925294	3.55E-1
Number of depression episodes	max_aa_diam	4620	42342	89385	6697	0.000111767	0.000120802	0.925207	3.55E-1
Calibration - maximum x stationary value	safe_distensibility_da	90173	42342	103691	15388	0.0442524	0.0478488	0.924838	3.55E-1
HBe antigen for Hepatitis B Virus	safe_distensibility_da	23017	42342	9431	686	-6.29765e-05	6.80961e-05	0.924819	3.55E-1
Years of bringing up phlegm/sputum/mucus on most days	safe_distensibility_da	22505	42342	10481	1519	0.00138969	0.00150309	0.924551	3.55E-1
Consecutive night shifts during mixed shift periods	safe_distensibility_aa	22644	42342	13225	2142	-0.00483922	0.00523746	0.923964	3.56E-1
Volume of EDTA1 red cells held by UKB	max_da_diam	30324	42342	485470	39882	8.12191e-06	8.79225e-06	0.923758	3.56E-1
HDL cholesterol	strain_aa	30760	42342	429894	34001	0.00059821	0.000647676	0.923625	3.56E-1
Wear duration during 16:00 - 16:59	max_aa_diam	90076	42342	103691	17348	0.00156294	0.0016955	0.921817	3.57E-1
Age bronchiectasis diagnosed by doctor	strain_aa	22154	42342	1073	167	-0.00013497	0.000146471	0.92148	3.57E-1
Liver iron (Fe)	safe_distensibility_da	22400	42342	1112	981	-0.0840246	0.091302	0.920294	3.57E-1
Number of jobs held	strain_aa	22599	42342	118683	21404	0.000114546	0.000124644	0.918984	3.58E-1
Average monthly beer plus cider intake	strain_aa	4429	42342	40831	2558	0.000411236	0.00044898	0.915933	3.6E-1
3mm cylindrical power (right)	max_da_diam	5116	42342	109929	9094	0.00289477	0.00316484	0.914666	3.6E-1
Astigmatism angle (right)	max_aa_diam	5088	42342	114218	9004	5.56734e-05	6.08772e-05	0.91452	3.6E-1
Year immigrated to UK (United Kingdom)	max_da_diam	3659	42342	44556	2599	-2.2437e-05	2.45516e-05	0.913869	3.61E-1
Average monthly red wine intake	strain_aa	4407	42342	40831	2558	-0.000413084	0.000453108	0.911669	3.62E-1
Number of correct matches in round	safe_distensibility_da	20131	42342	118537	17883	0.0154739	0.0169744	0.911603	3.62E-1
LDL direct	max_da_diam	30780	42342	468732	38539	-0.0010584	0.00116127	0.911415	3.62E-1
Average monthly champagne plus white wine intake	safe_distensibility_da	4418	42342	40831	2221	0.0109123	0.0119868	0.910358	3.63E-1
Age sarcoidosis diagnosed by doctor	safe_distensibility_aa	22153	42342	529	69	0.00529821	0.00582074	0.91023	3.63E-1
Average acceleration 11:00 - 11:59	max_da_diam	90038	42342	103691	18036	5.22137e-05	5.74389e-05	0.909031	3.63E-1
Duration visual-acuity screen displayed (left)	max_aa_diam	5188	42342	117616	9222	8.46958e-05	9.32028e-05	0.908726	3.63E-1
Calibration coefficients - x temp	safe_distensibility_aa	90167	42342	103691	14797	5.40964	5.95474	0.908459	3.64E-1
Age started oral contraceptive pill	strain_aa	2794	42342	220441	17635	5.85696e-05	6.45277e-05	0.907666	3.64E-1
Basophill count	max_da_diam	30160	42342	477300	39249	0.0169391	0.0187248	0.904634	3.66E-1
Hour-of-day questionnaire completed	max_aa_diam	20081	42342	70714	5944	-0.00131804	0.00145714	0.90454	3.66E-1
Missingness	safe_distensibility_da	22005	42342	488279	34552	0.930907	1.02927	0.904432	3.66E-1
Monocyte count	max_da_diam	30130	42342	477300	39249	0.0044653	0.00494074	0.903771	3.66E-1
Age at death	strain_aa	40007	42342	20465	61	0.00573042	0.00634594	0.903006	3.67E-1
Vitamin D	max_aa_diam	100021	42342	70747	5947	0.0011104	0.00123024	0.902586	3.67E-1
Index of best refractometry result (left)	strain_aa	5276	42342	113882	9015	0.000470318	0.000521471	0.901906	3.67E-1
Age bronchiectasis diagnosed by doctor	safe_distensibility_aa	22154	42342	1073	147	-0.00294832	0.00327488	0.900282	3.68E-1
Fraction acceleration <= 17 milli-gravities	strain_aa	90108	42342	103691	17419	0.00348468	0.00387118	0.900158	3.68E-1
Number of days/week walked 10+ minutes	safe_distensibility_aa	864	42342	501647	33239	0.00200521	0.00222989	0.899239	3.69E-1
Microalbumin in urine	strain_da	30500	42342	152903	10137	-5.99596e-06	6.67457e-06	0.898329	3.69E-1
Number of attempts	safe_distensibility_aa	4291	42342	171558	11157	0.00859131	0.00957436	0.897324	3.7E-1
Most recent bowel cancer screening	safe_distensibility_aa	2355	42342	155523	10228	0.000828679	0.000925638	0.895251	3.71E-1
Length of time at current address	strain_da	699	42342	501657	40751	-1.79872e-05	2.00934e-05	0.895181	3.71E-1
Number of symbol digit matches made correctly	strain_da	20159	42342	118475	21018	5.68647e-05	6.35289e-05	0.895099	3.71E-1
Maximum readings exceeding +/-8 gravities after calibration in a 5 second epoch	max_aa_diam	90186	42342	103691	17348	0.00012309	0.000137607	0.894503	3.71E-1
Year job started	strain_da	22602	42342	120303	22531	6.67303e-05	7.46147e-05	0.894332	3.71E-1
Duration to complete alphanumeric path (trail #2)	strain_aa	20157	42342	104036	18016	1.21112e-05	1.36414e-05	0.887827	3.75E-1
Number of times heard an un-real voice	max_aa_diam	20465	42342	2777	473	-3.14042e-05	3.53738e-05	0.887782	3.75E-1
Year immigrated to UK (United Kingdom)	strain_aa	3659	42342	44556	2539	-4.92827e-06	5.55687e-06	0.886879	3.75E-1
Fraction acceleration <= 60 milli-gravities	safe_distensibility_aa	90119	42342	103691	14797	0.117366	0.132521	0.885636	3.76E-1
Liver iron (Fe)	max_da_diam	22400	42342	1112	1065	-0.0144542	0.0163478	0.884169	3.77E-1
6mm asymmetry index (right)	safe_distensibility_da	5158	42342	53065	3852	0.00142824	0.00161539	0.884146	3.77E-1
Basophill percentage	strain_aa	30220	42342	477306	37850	0.00029087	0.000329374	0.8831	3.77E-1
Average acceleration 15:00 - 15:59	max_da_diam	90042	42342	103691	18036	-5.85526e-05	6.63278e-05	0.882776	3.77E-1
Temperature maximum	max_aa_diam	90195	42342	103691	17348	0.00107564	0.0012185	0.882763	3.77E-1
Wear duration during 11:00 - 11:59	max_aa_diam	90071	42342	103691	17348	0.00150372	0.00170453	0.882188	3.78E-1
Age when periods started (menarche)	strain_da	2714	42342	272919	20902	9.81261e-05	0.000111357	0.881188	3.78E-1
Exposure to tobacco smoke outside home	safe_distensibility_da	1279	42342	462786	33229	-0.00262272	0.0029785	0.88055	3.79E-1
Fraction acceleration <= 16 milli-gravities	strain_aa	90107	42342	103691	17419	0.00337503	0.0038352	0.880014	3.79E-1
Calibration coefficients - y offset	max_da_diam	90162	42342	103691	18036	0.0483755	0.0549898	0.879717	3.79E-1
Interpolated Year when cancer first diagnosed	max_da_diam	20006	42342	41697	2477	-4.15698e-05	4.72596e-05	0.879606	3.79E-1
Wear duration during 20:00 - 20:59	max_aa_diam	90080	42342	103691	17348	0.00148185	0.00168558	0.879137	3.79E-1
Duration of questionnaire	strain_aa	20082	42342	70714	5986	5.89189e-05	6.70685e-05	0.878489	3.8E-1
Wear duration during 05:00 - 05:59	safe_distensibility_da	90065	42342	103691	15388	0.00419634	0.00477856	0.878159	3.8E-1
Average monthly spirits intake	max_da_diam	4440	42342	40831	2649	0.0019798	0.00225727	0.877079	3.8E-1
6mm regularity index (right)	safe_distensibility_da	5161	42342	53258	3864	0.00724545	0.00827232	0.875866	3.81E-1
Volume of EDTA2 red cells held by UKB	safe_distensibility_da	30364	42342	479385	33609	-4.38702e-05	5.01166e-05	0.875362	3.81E-1
Average acceleration 16:00 - 16:59	max_aa_diam	90043	42342	103691	17348	9.96307e-05	0.000113861	0.875019	3.82E-1
Age at last episode of depression	max_aa_diam	20434	42342	89038	14969	2.13407e-05	2.4431e-05	0.87351	3.82E-1
Vitamin C	strain_da	100015	42342	70747	6226	-3.73568e-06	4.28157e-06	0.872504	3.83E-1
Intra-ocular pressure, Goldmann-correlated (left)	strain_aa	5263	42342	111949	8929	-9.77798e-05	0.000112425	0.869735	3.84E-1
Thursday average acceleration	max_da_diam	90022	42342	103691	18036	0.000105731	0.000121731	0.86856	3.85E-1
Number of times believed in un-real communications or signs	max_aa_diam	20476	42342	1138	177	5.53373e-05	6.37235e-05	0.868397	3.85E-1
Impedance of arm (left)	strain_da	23110	42342	492349	40292	4.90812e-06	5.65432e-06	0.86803	3.85E-1
Total errors traversing alphanumeric path (trail #2)	safe_distensibility_aa	20248	42342	42775	5884	-0.00156685	0.00180745	0.866885	3.86E-1
Wear duration during 06:00 - 06:59	safe_distensibility_da	90066	42342	103691	15388	0.00420686	0.00485898	0.865791	3.87E-1
Fraction acceleration <= 1 milli-gravities	max_aa_diam	90092	42342	103691	17348	-0.0271337	0.0313498	0.865514	3.87E-1
Least number of times bowels opened per week	safe_distensibility_da	21043	42342	174774	26633	-7.42925e-05	8.60895e-05	0.862968	3.88E-1
Number of full brothers	max_aa_diam	1873	42342	494258	38573	0.00125301	0.00145207	0.862915	3.88E-1
Average monthly fortified wine intake	strain_da	4451	42342	40831	2659	0.000962249	0.00111538	0.862707	3.88E-1
3mm regularity index (left)	strain_aa	5163	42342	106233	8528	-0.00028499	0.000330385	0.8626	3.88E-1
Carotene	max_aa_diam	100019	42342	70747	5947	1.14074e-06	1.32414e-06	0.861493	3.89E-1
Calibration - minimum x stationary value	max_da_diam	90172	42342	103691	18036	0.00741593	0.00861432	0.860884	3.89E-1
Intra-ocular pressure, corneal-compensated (left)	max_da_diam	5262	42342	111949	9213	-0.00040129	0.000466563	0.860097	3.9E-1
Calibration - minimum x stationary value	strain_aa	90172	42342	103691	17419	0.00163559	0.00190489	0.858627	3.91E-1
Fraction acceleration <= 125 milli-gravities	strain_aa	90128	42342	103691	17419	0.0100894	0.0117521	0.858515	3.91E-1
Duration at which refractometer first shown (right)	strain_da	5190	42342	116324	9533	-7.73199e-06	9.00961e-06	0.858194	3.91E-1
Wear duration during Saturday	safe_distensibility_da	90058	42342	103691	15388	0.00108994	0.00127065	0.857785	3.91E-1
Dried fruit intake	max_aa_diam	1319	42342	501627	39051	0.000381163	0.000444434	0.857637	3.91E-1
Age emphysema/chronic bronchitis diagnosed	max_aa_diam	3992	42342	8315	271	0.000711017	0.000830344	0.856292	3.92E-1
3mm regularity index (right)	strain_aa	5160	42342	106099	8551	-0.000275541	0.000322296	0.854931	3.93E-1
Age glaucoma diagnosed	safe_distensibility_aa	4689	42342	2850	140	0.00755418	0.00883702	0.854833	3.93E-1
Fraction acceleration <= 11 milli-gravities	strain_aa	90102	42342	103691	17419	0.00309593	0.0036221	0.854733	3.93E-1
Heel bone mineral density (BMD) T-score, automated	max_aa_diam	78	42342	279140	21291	0.00162683	0.00190731	0.852944	3.94E-1
Heel quantitative ultrasound index (QUI), direct entry	max_aa_diam	3147	42342	279140	21291	9.18098e-05	0.000107677	0.852637	3.94E-1
Number of incorrect matches in round	max_da_diam	20132	42342	118537	20954	0.000909834	0.00106758	0.852238	3.94E-1
Platelet distribution width	strain_aa	30110	42342	478181	37903	-0.000347747	0.00040843	0.851423	3.95E-1
Lymphocyte count	safe_distensibility_aa	30120	42342	477300	32154	-0.00388543	0.00457253	0.849732	3.95E-1
Number of stillbirths	max_da_diam	3829	42342	87244	6610	-0.006972	0.00822547	0.847612	3.97E-1
Rest days during mixed shift periods	strain_da	22645	42342	11027	2149	-0.000331531	0.000391522	0.846774	3.97E-1
6mm regularity index (right)	max_da_diam	5161	42342	53258	4605	0.00125952	0.00148748	0.846749	3.97E-1
Year of birth	max_da_diam	22200	42342	121280	22594	0.000819207	0.000968057	0.846239	3.97E-1
Wear duration during 14:00 - 14:59	max_aa_diam	90074	42342	103691	17348	0.00142607	0.0016876	0.845032	3.98E-1
Length of menstrual cycle	safe_distensibility_da	3710	42342	64077	5150	-0.00093176	0.00110298	0.844766	3.98E-1
Unique hours of wear in a 24 hour cycle (scattered over multiple days)	max_aa_diam	90084	42342	103691	17348	0.000804393	0.000952339	0.84465	3.98E-1
Period spent working mix of day and night shifts	strain_da	22641	42342	5859	1161	-2.29617e-06	2.71899e-06	0.844495	3.98E-1
HBc antigen for Hepatitis B Virus	safe_distensibility_aa	23016	42342	9431	666	4.45365e-05	5.27952e-05	0.843572	3.99E-1
Number of triplets attempted (left)	strain_aa	4269	42342	167952	13124	-0.000165799	0.000196918	0.841967	4E-1
Father's age	strain_da	2946	42342	114644	11102	4.14211e-05	4.9216e-05	0.84162	4E-1
6mm index of best keratometry results (right)	max_aa_diam	5251	42342	96090	7808	0.0042661	0.00508572	0.838837	4.02E-1
Fraction acceleration <= 275 milli-gravities	max_da_diam	90134	42342	103691	18036	-0.162215	0.193547	0.838119	4.02E-1
Englyst dietary fibre	safe_distensibility_da	100009	42342	70747	5271	0.00149939	0.00178998	0.837659	4.02E-1
Leg fat mass (right)	strain_da	23112	42342	492345	40291	-0.000132631	0.000158425	0.837186	4.02E-1
Nucleated red blood cell percentage	max_aa_diam	30230	42342	477285	37733	0.00343372	0.00410686	0.836092	4.03E-1
Spherical power (right)	safe_distensibility_aa	5084	42342	114255	7585	-0.00286785	0.00343703	0.834397	4.04E-1
Tea intake	strain_da	1488	42342	501624	40751	4.79687e-05	5.75373e-05	0.833697	4.04E-1
Interpolated Year when cancer first diagnosed	safe_distensibility_da	20006	42342	41697	2097	-0.000181128	0.000217281	0.833611	4.04E-1
Bread intake	max_aa_diam	1438	42342	497853	38886	-0.000163409	0.000196061	0.833459	4.05E-1
Sodium in urine	safe_distensibility_aa	30530	42342	483294	32355	9.35122e-05	0.000112236	0.833177	4.05E-1
Number of self-reported non-cancer illnesses	strain_aa	135	42342	501659	39188	-0.000106935	0.000128367	0.833043	4.05E-1
No-wear time bias adjusted acceleration median	safe_distensibility_aa	90089	42342	103691	14797	0.00189423	0.00227512	0.832587	4.05E-1
Interpolated Year when cancer first diagnosed	strain_aa	20006	42342	41697	2381	9.14381e-06	1.09836e-05	0.8325	4.05E-1
Age hay fever, rhinitis or eczema diagnosed	max_aa_diam	3761	42342	115130	10070	0.000165807	0.000199216	0.832299	4.05E-1
Dried fruit intake	max_da_diam	1319	42342	501627	40614	-0.000213875	0.000257006	0.832179	4.05E-1
6mm index of best keratometry results (right)	strain_da	5251	42342	96090	8135	0.000548753	0.000660017	0.831422	4.06E-1
Fraction acceleration <= 6 milli-gravities	strain_da	90097	42342	103691	18111	-0.00288686	0.00347569	0.830586	4.06E-1
Years of cough on most days	strain_aa	22503	42342	16498	2670	4.66116e-05	5.6129e-05	0.830438	4.06E-1
Duration of fitness test	strain_aa	6039	42342	77951	6335	5.42526e-06	6.53325e-06	0.830408	4.06E-1
Wear duration during 07:00 - 07:59	max_aa_diam	90067	42342	103691	17348	0.00134669	0.00162206	0.830236	4.06E-1
Average acceleration 17:00 - 17:59	max_aa_diam	90044	42342	103691	17348	9.61241e-05	0.000115853	0.829707	4.07E-1
Eosinophill count	safe_distensibility_da	30150	42342	477300	33427	0.0315223	0.0380008	0.829518	4.07E-1
Age at first episode of depression	safe_distensibility_aa	20433	42342	89038	12703	7.65995e-05	9.25638e-05	0.827532	4.08E-1
Age at cancer diagnosis	safe_distensibility_aa	40008	42342	89803	4413	-0.00105321	0.00127294	0.827386	4.08E-1
Wear duration during 08:00 - 08:59	max_aa_diam	90068	42342	103691	17348	0.00137129	0.00165997	0.826091	4.09E-1
Number of depression episodes	max_da_diam	4620	42342	89385	6986	5.93248e-05	7.18149e-05	0.826079	4.09E-1
Average acceleration 16:00 - 16:59	max_da_diam	90043	42342	103691	18036	-5.4308e-05	6.58416e-05	0.824828	4.09E-1
3mm cylindrical power (left)	max_aa_diam	5119	42342	109977	8740	0.00433848	0.00526693	0.823721	4.1E-1
Age macular degeneration diagnosed	max_aa_diam	5923	42342	1316	90	0.00304971	0.00370696	0.822699	4.11E-1
Leg fat mass (left)	strain_da	23116	42342	492317	40287	-0.000133555	0.000162445	0.822152	4.11E-1
Number of trend entries	max_aa_diam	6038	42342	77951	6300	0.000171684	0.000209063	0.821206	4.12E-1
Average acceleration 23:00 - 23:59	safe_distensibility_aa	90050	42342	103691	14797	0.000525784	0.000640421	0.820998	4.12E-1
Average weekly intake of other alcoholic drinks	max_aa_diam	5364	42342	116104	10033	-0.00684647	0.00834264	0.82066	4.12E-1
3mm weak meridian (left)	safe_distensibility_aa	5096	42342	109977	7353	0.00557905	0.0068004	0.8204	4.12E-1
Age cataract diagnosed	max_da_diam	4700	42342	7780	451	-0.000621268	0.000757545	0.820107	4.12E-1
3mm strong meridian angle (left)	safe_distensibility_da	5104	42342	109977	7622	-0.000257079	0.00031515	0.815735	4.15E-1
Temperature minimum	safe_distensibility_aa	90194	42342	103691	14797	-0.0015553	0.00190712	0.815526	4.15E-1
Calibration - maximum y stationary value	safe_distensibility_da	90175	42342	103691	15388	0.038541	0.0472627	0.815463	4.15E-1
Number of symbol digit matches made correctly	max_da_diam	20159	42342	118475	20941	-0.000231695	0.00028417	0.815341	4.15E-1
Fraction acceleration <= 5 milli-gravities	strain_da	90096	42342	103691	18111	-0.00282664	0.00346941	0.814733	4.15E-1
6mm regularity index (left)	safe_distensibility_da	5162	42342	53591	3779	0.00930694	0.0114324	0.814087	4.16E-1
Nucleated red blood cell percentage	strain_da	30230	42342	477285	39375	-0.000434749	0.000534582	0.813252	4.16E-1
Number of letters correct in round (right)	max_aa_diam	5076	42342	117163	9187	-0.00275307	0.0033863	0.813002	4.16E-1
Liver iron (Fe)	strain_aa	22400	42342	1112	1016	-0.0034893	0.00429577	0.812264	4.17E-1
Average acceleration 17:00 - 17:59	safe_distensibility_aa	90044	42342	103691	14797	0.00026232	0.000323268	0.811464	4.17E-1
Oestradiol	strain_aa	30800	42342	76674	6831	-9.23659e-07	1.13916e-06	0.810821	4.17E-1
Number of rounds to result (right)	max_da_diam	5202	42342	117165	9533	0.00121572	0.00150097	0.809957	4.18E-1
Number of weeks (in the last year) at work suffering because of IBS	strain_da	21047	42342	8370	1442	8.12882e-06	1.00365e-05	0.809926	4.18E-1
Usual length of each night shift during night shift periods	safe_distensibility_aa	22652	42342	568	85	0.0339484	0.0419711	0.808851	4.19E-1
Sample rate average	strain_aa	90188	42342	103691	17419	1.55734e-05	1.92561e-05	0.808748	4.19E-1
Fraction acceleration <= 65 milli-gravities	safe_distensibility_aa	90120	42342	103691	14797	0.112326	0.139016	0.808006	4.19E-1
Heel broadband ultrasound attenuation (BUA), manual entry (left)	max_da_diam	4141	42342	1228	75	-0.00118642	0.00146933	0.807456	4.19E-1
Usual length of each night shift during mixed shift periods	safe_distensibility_da	22642	42342	13225	2229	-0.00509327	0.00631134	0.807003	4.2E-1
Impedance of leg (right)	safe_distensibility_da	23107	42342	492363	34177	0.000139702	0.000173222	0.806489	4.2E-1
Years of cough on most days	safe_distensibility_da	22503	42342	16498	2407	0.00103142	0.00127999	0.805806	4.2E-1
Average monthly fortified wine intake	max_aa_diam	4451	42342	40831	2536	-0.00710584	0.00883398	0.804376	4.21E-1
Average monthly intake of other alcoholic drinks	safe_distensibility_aa	4462	42342	40831	2131	0.0230956	0.028729	0.803912	4.21E-1
Fraction acceleration <= 175 milli-gravities	strain_aa	90130	42342	103691	17419	-0.0155835	0.0193915	0.803622	4.22E-1
Number of triplets attempted (left)	safe_distensibility_aa	4269	42342	167952	11059	-0.00347955	0.00433457	0.802744	4.22E-1
Speed of sound through heel	max_aa_diam	3146	42342	279140	21291	-5.23638e-05	6.52501e-05	0.802509	4.22E-1
Age stopped smoking cigarettes (current cigar/pipe or previous cigarette smoker)	safe_distensibility_da	6194	42342	1786	96	-0.00666379	0.00830642	0.802246	4.22E-1
Corneal hysteresis (right)	safe_distensibility_da	5256	42342	112281	7775	0.0039316	0.00491218	0.800378	4.23E-1
Time to complete round	safe_distensibility_da	20133	42342	118537	17883	5.31479e-07	6.64201e-07	0.800178	4.24E-1
Cylindrical power (right)	safe_distensibility_aa	5087	42342	114255	7585	-0.0109958	0.0137427	0.800117	4.24E-1
Average weekly intake of other alcoholic drinks	strain_da	5364	42342	116104	10444	-0.000838903	0.00105031	0.798719	4.24E-1
Calibration coefficients - z slope	safe_distensibility_aa	90166	42342	103691	14797	0.597285	0.748093	0.79841	4.25E-1
Calibration coefficients - x offset	max_da_diam	90161	42342	103691	18036	-0.0487266	0.0610534	0.798098	4.25E-1
Average acceleration 02:00 - 02:59	max_aa_diam	90029	42342	103691	17348	0.000469328	0.000588584	0.797385	4.25E-1
Age deep-vein thrombosis (DVT, blood clot in leg) diagnosed	safe_distensibility_aa	4012	42342	9953	371	-0.00207513	0.00260345	0.797071	4.25E-1
Calibration - minimum z stationary value	safe_distensibility_aa	90176	42342	103691	14797	0.0288008	0.0362118	0.795345	4.26E-1
Calibration coefficients - z offset	strain_aa	90163	42342	103691	17419	0.00336716	0.00423399	0.795269	4.26E-1
Exposure to tobacco smoke at home	safe_distensibility_da	1269	42342	462786	33229	-0.0011428	0.00143866	0.794351	4.27E-1
Duration at which OCT screen shown (right)	safe_distensibility_da	6071	42342	78861	5507	-0.000115164	0.000145012	0.794166	4.27E-1
Speed of sound through heel, manual entry (left)	max_da_diam	4142	42342	1228	75	-0.000649443	0.000817883	0.794053	4.27E-1
Wear duration during 06:00 - 06:59	max_aa_diam	90066	42342	103691	17348	0.00124339	0.00156767	0.793145	4.28E-1
ECG, phase time	strain_da	5986	42342	77951	6569	-0.00102987	0.00130079	0.791729	4.29E-1
Gamma glutamyltransferase	max_aa_diam	30730	42342	469368	37122	4.03892e-05	5.10175e-05	0.791673	4.29E-1
Age macular degeneration diagnosed	strain_da	5923	42342	1316	94	-0.00027342	0.000345432	0.791531	4.29E-1
Direct bilirubin	safe_distensibility_aa	30660	42342	398634	27464	0.00506872	0.0064037	0.791531	4.29E-1
Age bronchiectasis diagnosed by doctor	strain_da	22154	42342	1073	173	-0.000134073	0.000169701	0.790055	4.29E-1
Wear duration during 13:00 - 13:59	max_aa_diam	90073	42342	103691	17348	0.00133368	0.00168837	0.789917	4.3E-1
Non wear duration overall	max_aa_diam	90052	42342	103691	17348	0.00159629	0.0020225	0.789268	4.3E-1
Duration screen displayed	safe_distensibility_da	4290	42342	171558	11567	-5.19047e-05	6.58631e-05	0.788069	4.31E-1
6mm regularity index (left)	strain_da	5162	42342	53591	4528	0.000326762	0.000414718	0.787914	4.31E-1
Average weekly intake of other alcoholic drinks	safe_distensibility_da	5364	42342	116104	8827	-0.0199186	0.0252852	0.787757	4.31E-1
Time since last prostate specific antigen (PSA) test	safe_distensibility_aa	3809	42342	66156	4836	-0.00131082	0.00166474	0.787399	4.31E-1
Age of primiparous women at birth of child	strain_da	3872	42342	36467	2632	-0.00010837	0.000137725	0.786855	4.31E-1
Year gap started	safe_distensibility_da	22663	42342	95577	14900	0.000383141	0.000487571	0.785816	4.32E-1
Haematocrit percentage	max_aa_diam	30030	42342	478189	37786	0.000467409	0.000595019	0.785536	4.32E-1
Volume of EDTA2 plasma held by UKB	safe_distensibility_aa	30344	42342	479575	32348	7.19708e-06	9.16333e-06	0.785422	4.32E-1
Urate	strain_aa	30880	42342	469051	37206	2.62407e-06	3.34692e-06	0.784026	4.33E-1
Father's age	max_aa_diam	2946	42342	114644	10680	-0.000279375	0.000356505	0.78365	4.33E-1
Duration at which OCT screen shown (left)	strain_da	6073	42342	78859	6610	-2.74915e-06	3.51047e-06	0.783128	4.34E-1
Period spent working day shifts	strain_aa	22631	42342	947	162	-5.68978e-06	7.2918e-06	0.780298	4.35E-1
Fraction acceleration <= 2000 milli-gravities	safe_distensibility_da	90158	42342	103691	15388	-23.8799	30.6052	0.780256	4.35E-1
Wear duration overall	max_aa_diam	90051	42342	103691	17348	0.00132659	0.00170337	0.778802	4.36E-1
Fraction acceleration <= 2 milli-gravities	max_da_diam	90093	42342	103691	18036	-0.013408	0.0172636	0.77666	4.37E-1
Rest days during night shift periods	safe_distensibility_da	22655	42342	516	84	-0.040494	0.0521389	0.776656	4.37E-1
Number of blood samples taken	strain_aa	68	42342	501306	39187	-0.000384086	0.000494782	0.776274	4.38E-1
Number of days/week walked 10+ minutes	safe_distensibility_da	864	42342	501647	34544	0.00193707	0.00249817	0.775394	4.38E-1
Volume of EDTA1 red cells held by UKB	strain_da	30324	42342	485470	40017	1.52802e-06	1.97066e-06	0.775384	4.38E-1
Heterozygosity, PCA corrected	max_aa_diam	22004	42342	488279	39058	0.882487	1.14114	0.773338	4.39E-1
Calibration coefficients - y slope	max_da_diam	90165	42342	103691	18036	0.0803415	0.103956	0.772838	4.4E-1
Age asthma diagnosed by doctor	strain_aa	22147	42342	15492	2717	-3.52963e-05	4.56886e-05	0.77254	4.4E-1
No-wear time bias adjusted acceleration standard deviation	max_da_diam	90088	42342	103691	18036	4.47444e-05	5.80128e-05	0.771285	4.41E-1
Duration visual-acuity screen displayed (right)	strain_da	5186	42342	117628	9599	-1.96548e-05	2.55316e-05	0.769822	4.41E-1
Calibration coefficients - y temp	safe_distensibility_aa	90168	42342	103691	14797	-4.32529	5.62548	0.768875	4.42E-1
6mm strong meridian angle (right)	strain_da	5106	42342	96090	8135	7.96218e-06	1.0356e-05	0.768844	4.42E-1
Leg fat-free mass (right)	strain_aa	23113	42342	492333	38728	-0.000146494	0.000190543	0.768822	4.42E-1
Mean platelet (thrombocyte) volume	max_da_diam	30100	42342	478181	39301	0.00067982	0.000884685	0.768431	4.42E-1
Index of best refractometry result (right)	max_aa_diam	5221	42342	114255	9006	-0.00310459	0.00404172	0.768136	4.42E-1
Genetic relatedness pairing	strain_da	22011	42342	17304	1432	-2.97755e-07	3.88416e-07	0.766587	4.43E-1
Lifetime number of depressed periods	strain_da	20442	42342	89038	15617	7.10913e-07	9.27402e-07	0.766564	4.43E-1
Calibration - minimum y stationary value	strain_aa	90174	42342	103691	17419	0.00144862	0.00188982	0.766539	4.43E-1
Average acceleration 09:00 - 09:59	safe_distensibility_aa	90036	42342	103691	14797	0.000189484	0.00024794	0.764233	4.45E-1
3mm strong meridian (left)	safe_distensibility_da	5135	42342	109977	7622	-0.00550349	0.00720316	0.764038	4.45E-1
Wear duration during 22:00 - 22:59	max_aa_diam	90082	42342	103691	17348	0.00126286	0.00165393	0.76355	4.45E-1
Wear duration during 05:00 - 05:59	max_aa_diam	90065	42342	103691	17348	0.00117611	0.00154125	0.763087	4.45E-1
Impedance of leg (left)	safe_distensibility_da	23108	42342	492357	34175	0.000131619	0.000172495	0.76303	4.45E-1
Volume of EDTA1 plasma held by UKB	safe_distensibility_da	30314	42342	485691	33964	7.89884e-06	1.03593e-05	0.762487	4.46E-1
3mm asymmetry index (left)	max_da_diam	5156	42342	106183	8799	-0.000194347	0.000255619	0.760298	4.47E-1
Age stopped smoking	strain_aa	2897	42342	120976	8837	-3.02075e-05	3.97425e-05	0.760081	4.47E-1
Carbohydrate	safe_distensibility_da	100005	42342	70747	5271	0.000101781	0.000134007	0.75952	4.48E-1
Calibration - maximum z stationary value	max_aa_diam	90177	42342	103691	17348	0.0122146	0.0160823	0.759503	4.48E-1
Calibration coefficients - x slope	strain_da	90164	42342	103691	18111	-0.0217154	0.0285921	0.75949	4.48E-1
Number of letters shown in round (right)	safe_distensibility_da	5075	42342	117163	8007	0.0343754	0.0452679	0.759377	4.48E-1
NS3 antigen for Hepatitis C Virus	safe_distensibility_da	23019	42342	9431	686	-0.000146738	0.000193402	0.758721	4.48E-1
Wear duration during 01:00 - 01:59	safe_distensibility_da	90061	42342	103691	15388	0.00362522	0.00478603	0.757459	4.49E-1
Age emphysema diagnosed by doctor	safe_distensibility_da	22148	42342	365	36	0.00921685	0.0121731	0.757149	4.49E-1
Wear duration during 17:00 - 17:59	max_aa_diam	90077	42342	103691	17348	0.00129535	0.00171148	0.75686	4.49E-1
Heel bone mineral density (BMD) T-score, automated (right)	max_da_diam	4125	42342	164227	13141	0.00106968	0.00141365	0.756681	4.49E-1
Heel quantitative ultrasound index (QUI), direct entry (right)	max_da_diam	4123	42342	164227	13141	6.03761e-05	7.98079e-05	0.756518	4.49E-1
Wear duration during 12:00 - 12:59	max_aa_diam	90072	42342	103691	17348	0.00127879	0.00169646	0.753797	4.51E-1
Total errors traversing alphanumeric path (trail #2)	max_aa_diam	20248	42342	42775	6848	0.000527903	0.000701932	0.75207	4.52E-1
Englyst dietary fibre	strain_da	100009	42342	70747	6226	5.25186e-05	6.99216e-05	0.751107	4.53E-1
Leg predicted mass (right)	strain_aa	23114	42342	492332	38728	-0.000152261	0.000203353	0.748749	4.54E-1
Age cataract diagnosed	safe_distensibility_aa	4700	42342	7780	381	-0.00217173	0.0029011	0.74859	4.54E-1
Period spent working mix of day and night shifts	max_aa_diam	22641	42342	5859	1117	1.59302e-05	2.13021e-05	0.74782	4.55E-1
Time spent watching television (TV)	strain_aa	1070	42342	501638	39182	-4.43769e-05	5.93453e-05	0.747775	4.55E-1
Number of times seen an un-real vision	strain_da	20473	42342	5031	845	3.34207e-06	4.47303e-06	0.74716	4.55E-1
Fraction acceleration <= 3 milli-gravities	safe_distensibility_da	90094	42342	103691	15388	-0.06621	0.0886416	0.74694	4.55E-1
Number of gap periods	strain_da	22661	42342	118683	22229	-0.000172807	0.000231602	0.746136	4.56E-1
Final number of letters displayed (right)	strain_da	5200	42342	117165	9566	-0.00182618	0.00245254	0.744608	4.57E-1
Number of letters correct in round (right)	safe_distensibility_aa	5076	42342	117163	7732	0.00734602	0.00988493	0.743153	4.57E-1
Number of symbol digit matches attempted	strain_aa	20195	42342	118475	20262	-5.04472e-05	6.79091e-05	0.742863	4.58E-1
Usual length of each night shift during mixed shift periods	max_da_diam	22642	42342	13225	2618	-0.000861615	0.00116156	0.741775	4.58E-1
Data recording errors	max_da_diam	90182	42342	103691	18036	4.70052e-07	6.33907e-07	0.741515	4.58E-1
Age when last took cannabis	strain_da	20455	42342	34883	6377	3.14481e-05	4.24214e-05	0.741327	4.58E-1
Number of stillbirths	safe_distensibility_aa	3829	42342	87244	5494	-0.0338263	0.0456362	0.741217	4.59E-1
Sample rate minimum	strain_da	90190	42342	103691	18111	-7.39004e-06	9.97246e-06	0.741045	4.59E-1
Speed of sound through heel (left)	max_aa_diam	4103	42342	164219	12641	6.2844e-05	8.48285e-05	0.740836	4.59E-1
Longest period of unenthusiasm / disinterest	safe_distensibility_da	5375	42342	60558	3835	-0.000306822	0.000414619	0.740011	4.59E-1
Place of birth in UK - east co-ordinate	max_da_diam	130	42342	452264	37686	-8.43007e-09	1.14005e-08	0.739446	4.6E-1
Calibration coefficients - z slope	safe_distensibility_da	90166	42342	103691	15388	0.612275	0.828787	0.738761	4.6E-1
Wear duration during 09:00 - 09:59	max_aa_diam	90069	42342	103691	17348	0.00123961	0.00168136	0.73727	4.61E-1
Age sarcoidosis diagnosed by doctor	max_da_diam	22153	42342	529	91	-0.00109256	0.00148344	0.736502	4.61E-1
Average acceleration 01:00 - 01:59	strain_aa	90028	42342	103691	17419	-4.36976e-05	5.94342e-05	0.735227	4.62E-1
Vitamin E	safe_distensibility_da	100025	42342	70747	5271	0.00175627	0.00238908	0.735122	4.62E-1
Age at hysterectomy	strain_aa	2824	42342	51041	2960	-5.75325e-05	7.8287e-05	0.734892	4.62E-1
Age when loss of vision due to injury or trauma diagnosed	max_aa_diam	5430	42342	842	36	-0.00253269	0.00345544	0.732958	4.64E-1
Interrupted recording periods	strain_da	90180	42342	103691	18111	-7.28821e-05	9.98447e-05	0.729954	4.65E-1
Period spent working day shifts	strain_da	22631	42342	947	172	5.63559e-06	7.73834e-06	0.728268	4.66E-1
Age chronic bronchitis diagnosed by doctor	safe_distensibility_da	22149	42342	1383	197	-0.00317135	0.0043566	0.72794	4.67E-1
Average acceleration 22:00 - 22:59	max_aa_diam	90049	42342	103691	17348	-0.000154194	0.000211859	0.727815	4.67E-1
Number of triplets attempted (right)	max_da_diam	4276	42342	168062	13583	-0.000616197	0.000846882	0.727607	4.67E-1
Age at cancer diagnosis	max_aa_diam	40008	42342	89803	5170	-0.000372357	0.000511974	0.727296	4.67E-1
Calibration coefficients - x slope	safe_distensibility_aa	90164	42342	103691	14797	0.44734	0.616434	0.72569	4.68E-1
Temperature average	strain_da	90192	42342	103691	18111	-0.000152109	0.000209769	0.725125	4.68E-1
Number in household	max_aa_diam	709	42342	500264	39035	0.00103353	0.0014263	0.724619	4.69E-1
6mm regularity index (right)	strain_da	5161	42342	53258	4626	0.000248462	0.000343094	0.724182	4.69E-1
Arm fat mass (right)	safe_distensibility_aa	23120	42342	492246	32868	-0.00658956	0.0091228	0.722318	4.7E-1
Period spent working mix of day and night shifts	safe_distensibility_aa	22641	42342	5859	946	4.31205e-05	5.97596e-05	0.721567	4.71E-1
Calibration - maximum x stationary value	max_da_diam	90173	42342	103691	18036	-0.00633685	0.00878956	0.720952	4.71E-1
3mm asymmetry index (right)	safe_distensibility_aa	5159	42342	105996	7146	-0.00108452	0.0015079	0.719223	4.72E-1
No-wear time bias adjusted acceleration median	strain_da	90089	42342	103691	18111	7.3851e-05	0.000102719	0.718961	4.72E-1
Wear duration during Wednesday	max_da_diam	90055	42342	103691	18036	-0.00018017	0.000250677	0.718733	4.72E-1
Index of best refractometry result (left)	max_da_diam	5276	42342	113882	9310	-0.00167926	0.00233665	0.718663	4.72E-1
Total errors traversing numeric path (trail #1)	strain_da	20247	42342	26362	4567	8.5774e-05	0.000119404	0.718349	4.73E-1
Number of pregnancy terminations	strain_aa	3849	42342	87244	6521	0.000499787	0.000696815	0.717245	4.73E-1
Fraction acceleration <= 4 milli-gravities	safe_distensibility_aa	90095	42342	103691	14797	-0.0553954	0.0772642	0.716961	4.73E-1
6mm cylindrical power (right)	max_da_diam	5117	42342	96090	8103	0.00220317	0.00307376	0.716768	4.74E-1
Average acceleration 09:00 - 09:59	strain_aa	90036	42342	103691	17419	8.12813e-06	1.1341e-05	0.716703	4.74E-1
Age heart attack diagnosed	strain_aa	3894	42342	11545	450	0.000156332	0.000218198	0.716465	4.74E-1
Age when last took cannabis	safe_distensibility_aa	20455	42342	34883	5215	-0.000706454	0.000986141	0.716382	4.74E-1
Age pulmonary embolism (blood clot in lung) diagnosed	strain_aa	4022	42342	4118	175	-0.000184569	0.000257731	0.716132	4.74E-1
Number of full brothers	strain_aa	1873	42342	494258	38703	0.000131437	0.000183597	0.715903	4.74E-1
Nucleated red blood cell percentage	safe_distensibility_aa	30230	42342	477285	32154	0.00833371	0.0116469	0.715529	4.74E-1
Folate	strain_da	100014	42342	70747	6226	-2.9784e-06	4.16504e-06	0.715094	4.75E-1
Age at first live birth	strain_aa	2754	42342	184985	13458	5.70148e-05	7.98216e-05	0.714278	4.75E-1
Time spend outdoors in summer	strain_aa	1050	42342	497933	39014	4.16516e-05	5.83896e-05	0.71334	4.76E-1
Age emphysema diagnosed by doctor	strain_da	22148	42342	365	39	-0.000325732	0.000457053	0.712678	4.76E-1
Number of symbol digit matches made correctly	max_aa_diam	20159	42342	118475	20190	0.00035152	0.000493637	0.712102	4.76E-1
Fat	safe_distensibility_aa	100004	42342	70747	5071	-0.000248989	0.000349931	0.711536	4.77E-1
Number of rounds to result (left)	safe_distensibility_da	5209	42342	117108	8001	0.00615348	0.00865684	0.710823	4.77E-1
ECG, phase time	max_aa_diam	5986	42342	77951	6300	0.00713277	0.0100349	0.710798	4.77E-1
Time spent outdoors in winter	safe_distensibility_da	1060	42342	497933	34417	0.000742121	0.00104436	0.710596	4.77E-1
Wear duration during 21:00 - 21:59	max_aa_diam	90081	42342	103691	17348	0.00118691	0.00167139	0.710133	4.78E-1
Fasting time	safe_distensibility_da	74	42342	501288	34549	-0.00154577	0.00217939	0.709267	4.78E-1
Year gap ended	safe_distensibility_da	22664	42342	95577	14900	5.13138e-06	7.23941e-06	0.708812	4.78E-1
Duration visual-acuity screen displayed (left)	safe_distensibility_da	5188	42342	117616	8037	0.000219483	0.000310604	0.706633	4.8E-1
Mean corpuscular haemoglobin	max_aa_diam	30050	42342	478186	37784	-0.000667814	0.000945282	0.70647	4.8E-1
Error tolerance before calibration	strain_aa	90159	42342	103691	17419	5.63373e-06	7.99146e-06	0.704969	4.81E-1
Number of letters correct in round (left)	safe_distensibility_aa	5077	42342	117108	7727	0.00728204	0.0103398	0.704273	4.81E-1
Basophill count	safe_distensibility_da	30160	42342	477300	33427	-0.0708539	0.100713	0.703525	4.82E-1
Fraction acceleration <= 150 milli-gravities	max_aa_diam	90129	42342	103691	17348	-0.0845464	0.120321	0.702673	4.82E-1
Interpolated Year when non-cancer illness first diagnosed	strain_aa	20008	42342	375045	26981	5.39057e-07	7.6721e-07	0.702619	4.82E-1
6mm index of best keratometry results (left)	strain_aa	5306	42342	95326	7720	0.000503214	0.000717371	0.701469	4.83E-1
Age when last took cannabis	safe_distensibility_da	20455	42342	34883	5390	-0.000766897	0.00109334	0.701423	4.83E-1
Average acceleration 08:00 - 08:59	strain_aa	90035	42342	103691	17419	8.06077e-06	1.14997e-05	0.700958	4.83E-1
Duration to entering value	max_aa_diam	20230	42342	118795	20226	-2.37575e-07	3.38977e-07	0.700859	4.83E-1
Age at cancer diagnosis	safe_distensibility_da	40008	42342	89803	4596	-0.0010702	0.00152713	0.700796	4.83E-1
Heel bone mineral density (BMD), manual entry (left)	max_aa_diam	4140	42342	1228	69	-0.259807	0.371223	0.699868	4.84E-1
Number of live births	strain_da	2734	42342	272917	20902	0.000178879	0.000255774	0.699362	4.84E-1
Maximum digits remembered correctly	max_aa_diam	20240	42342	111070	19236	0.00112599	0.00161022	0.699276	4.84E-1
Heel quantitative ultrasound index (QUI), manual entry (left)	max_aa_diam	4139	42342	1228	69	-0.00164161	0.00234875	0.698929	4.85E-1
Retinol	strain_aa	100018	42342	68629	5798	-1.97347e-06	2.82944e-06	0.697476	4.86E-1
Wear duration during 00:00 - 00:59	max_aa_diam	90060	42342	103691	17348	0.00108247	0.00155368	0.696712	4.86E-1
Number of rounds to result (left)	safe_distensibility_aa	5209	42342	117108	7727	-0.00537082	0.00770937	0.696661	4.86E-1
Average monthly intake of other alcoholic drinks	max_da_diam	4462	42342	40831	2649	-0.00407228	0.00585593	0.695411	4.87E-1
Wear duration during 19:00 - 19:59	max_aa_diam	90079	42342	103691	17348	0.00118034	0.00169841	0.694965	4.87E-1
Time spent outdoors in winter	safe_distensibility_aa	1060	42342	497933	33114	0.000645731	0.000930168	0.694209	4.88E-1
Consecutive night shifts during mixed shift periods	strain_aa	22644	42342	13225	2518	0.000163666	0.000235896	0.693805	4.88E-1
Heel quantitative ultrasound index (QUI), manual entry (right)	max_aa_diam	4144	42342	1272	67	-0.00136369	0.00196777	0.693013	4.88E-1
Wear duration during Tuesday	max_aa_diam	90054	42342	103691	17348	0.000307603	0.00044394	0.692893	4.88E-1
Consecutive night shifts during mixed shift periods	strain_da	22644	42342	13225	2627	-0.000162406	0.000234458	0.692686	4.89E-1
Fasting time	max_aa_diam	74	42342	501288	39055	0.000482657	0.000697672	0.691811	4.89E-1
Fraction acceleration <= 50 milli-gravities	safe_distensibility_aa	90117	42342	103691	14797	0.0828384	0.119903	0.690881	4.9E-1
Mean corpuscular volume	max_aa_diam	30040	42342	478187	37786	-0.000269538	0.000390621	0.690024	4.9E-1
Fraction acceleration <= 3 milli-gravities	max_da_diam	90094	42342	103691	18036	-0.0112094	0.0162691	0.689	4.91E-1
Number of unenthusiastic/disinterested episodes	strain_da	5386	42342	60554	4577	-1.6201e-05	2.35206e-05	0.6888	4.91E-1
6mm cylindrical power (left)	max_aa_diam	5118	42342	95326	7669	0.00384699	0.00558717	0.688541	4.91E-1
3mm asymmetry index (left)	strain_aa	5156	42342	106183	8525	-4.07459e-05	5.92283e-05	0.687947	4.91E-1
Magnesium	safe_distensibility_aa	100017	42342	70747	5071	-6.87394e-05	0.000100304	0.685308	4.93E-1
Fraction acceleration <= 10 milli-gravities	strain_aa	90101	42342	103691	17419	0.00244805	0.00357565	0.684643	4.94E-1
Mean sphered cell volume	max_aa_diam	30270	42342	469869	37164	-0.000228701	0.000334085	0.68456	4.94E-1
Speed of sound through heel, manual entry (left)	max_aa_diam	4142	42342	1228	69	-0.000954298	0.00139422	0.684467	4.94E-1
3mm regularity index (right)	safe_distensibility_aa	5160	42342	106099	7151	-0.00496118	0.00725444	0.683883	4.94E-1
Data recording errors	strain_da	90182	42342	103691	18111	-9.82083e-08	1.43627e-07	0.683773	4.94E-1
Age started wearing glasses or contact lenses	strain_aa	2217	42342	439961	34354	-8.5549e-06	1.25197e-05	0.683314	4.94E-1
Duration at which OCT screen shown (right)	max_da_diam	6071	42342	78861	6586	-1.73164e-05	2.541e-05	0.681483	4.96E-1
Fraction acceleration <= 250 milli-gravities	max_da_diam	90133	42342	103691	18036	-0.111725	0.164016	0.681183	4.96E-1
3mm regularity index (left)	safe_distensibility_aa	5163	42342	106233	7136	-0.00505943	0.00743346	0.68063	4.96E-1
Estimated sample dilution factor	safe_distensibility_aa	30897	42342	467164	31488	0.296323	0.435491	0.680434	4.96E-1
Age of stopping smoking	strain_aa	22507	42342	44011	7493	-2.74832e-05	4.04132e-05	0.680054	4.96E-1
3mm index of best keratometry results (right)	strain_da	5237	42342	109929	9127	-0.000468624	0.000689617	0.679542	4.97E-1
Fraction acceleration <= 4 milli-gravities	strain_da	90095	42342	103691	18111	-0.00239971	0.00353318	0.679194	4.97E-1
Age started hormone-replacement therapy (HRT)	safe_distensibility_da	3536	42342	103918	6019	-0.000531466	0.000783033	0.678727	4.97E-1
Calibration coefficients - y offset	safe_distensibility_aa	90162	42342	103691	14797	0.181527	0.267563	0.678445	4.97E-1
Astigmatism angle (right)	max_da_diam	5088	42342	114218	9345	-2.36984e-05	3.5035e-05	0.676421	4.99E-1
Fraction acceleration <= 3 milli-gravities	strain_aa	90094	42342	103691	17419	0.0024365	0.00360654	0.675578	4.99E-1
Volume of EDTA2 red cells held by UKB	safe_distensibility_aa	30364	42342	479385	32338	3.05051e-05	4.51612e-05	0.675473	4.99E-1
Rheumatoid factor	max_aa_diam	30820	42342	41316	3094	0.000191932	0.000284175	0.6754	4.99E-1
Number of unsuccessful stop-smoking attempts	safe_distensibility_da	2926	42342	120046	7818	0.000786468	0.00116574	0.674649	5E-1
Calibration coefficients - y slope	safe_distensibility_da	90165	42342	103691	15388	-0.379032	0.562081	0.674336	5E-1
ECG, phase duration	safe_distensibility_aa	5992	42342	77951	5290	-0.000308046	0.000457481	0.673353	5.01E-1
Vitamin D	strain_aa	100021	42342	70747	5989	0.000108292	0.000161653	0.669901	5.03E-1
Haemoglobin concentration	max_aa_diam	30020	42342	478189	37786	0.00117443	0.001755	0.669192	5.03E-1
Number of times believed in un-real communications or signs	safe_distensibility_da	20476	42342	1138	152	-0.000138403	0.000207165	0.668084	5.04E-1
Duration at which OCT screen shown (right)	max_aa_diam	6071	42342	78861	6338	-2.9379e-05	4.39871e-05	0.667901	5.04E-1
Fraction acceleration <= 70 milli-gravities	safe_distensibility_aa	90121	42342	103691	14797	0.097513	0.14604	0.667714	5.04E-1
3mm asymmetry index (right)	max_da_diam	5159	42342	105996	8829	-0.000200065	0.000299743	0.667456	5.04E-1
Number of letters shown in round (left)	safe_distensibility_aa	5074	42342	117108	7727	0.0249942	0.0374515	0.667374	5.05E-1
Fraction acceleration <= 2 milli-gravities	safe_distensibility_aa	90093	42342	103691	14797	0.0572163	0.085796	0.666887	5.05E-1
Wear duration during 04:00 - 04:59	safe_distensibility_da	90064	42342	103691	15388	0.00317191	0.00476124	0.666195	5.05E-1
Basal metabolic rate	strain_aa	23105	42342	492374	38734	-1.79733e-07	2.69943e-07	0.665817	5.06E-1
Unique minutes of wear in a 24 hour cycle (scattered over multiple days)	max_da_diam	90085	42342	103691	18036	-4.77515e-06	7.17417e-06	0.665602	5.06E-1
Tea intake	max_da_diam	1488	42342	501624	40614	0.000170841	0.000257051	0.664617	5.06E-1
Salad / raw vegetable intake	strain_aa	1299	42342	501628	39182	3.98925e-05	6.00238e-05	0.664611	5.06E-1
Maximum workload during fitness test	max_aa_diam	6032	42342	77950	6300	0.000110513	0.00016633	0.664423	5.06E-1
Years of bringing up phlegm/sputum/mucus on most days	max_aa_diam	22505	42342	10481	1680	-0.000339589	0.000512484	0.662634	5.08E-1
6mm asymmetry index (right)	strain_aa	5158	42342	53065	4488	-4.31783e-05	6.53267e-05	0.66096	5.09E-1
Water intake	safe_distensibility_da	1528	42342	501624	34544	-0.000832064	0.00126031	0.660207	5.09E-1
Average monthly fortified wine intake	strain_aa	4451	42342	40831	2558	0.000783326	0.0011921	0.657096	5.11E-1
Calibration - minimum y stationary value	max_da_diam	90174	42342	103691	18036	0.00559604	0.00853573	0.655602	5.12E-1
Fraction acceleration <= 200 milli-gravities	max_aa_diam	90131	42342	103691	17348	-0.126404	0.192857	0.655428	5.12E-1
Duration of hearing test (left)	strain_aa	4272	42342	167952	13124	5.2486e-07	8.01367e-07	0.654956	5.12E-1
Interpolated Year when non-cancer illness first diagnosed	safe_distensibility_da	20008	42342	375045	23928	1.21482e-05	1.85777e-05	0.653913	5.13E-1
Age when diabetes-related eye disease diagnosed	strain_da	5901	42342	1835	50	-0.00119071	0.0018249	0.652478	5.14E-1
Number of symbol digit matches made correctly	strain_aa	20159	42342	118475	20262	-4.01717e-05	6.16357e-05	0.65176	5.15E-1
6mm asymmetry angle (right)	max_aa_diam	5109	42342	53065	4461	2.39516e-05	3.68005e-05	0.65085	5.15E-1
Speech-reception-threshold (SRT) estimate (left)	safe_distensibility_da	20019	42342	163281	11206	-0.00348813	0.0053813	0.648195	5.17E-1
6mm regularity index (right)	strain_aa	5161	42342	53258	4503	-0.000224761	0.000347734	0.646359	5.18E-1
Number of attempts	max_da_diam	4291	42342	171558	13686	0.0012633	0.00195449	0.646355	5.18E-1
Cylindrical power (left)	safe_distensibility_aa	5086	42342	113882	7554	-0.00889049	0.0137609	0.646069	5.18E-1
Volume of EDTA2 red cells held by UKB	strain_aa	30364	42342	479385	38078	1.30042e-06	2.01642e-06	0.644916	5.19E-1
Fraction acceleration <= 1 milli-gravities	strain_da	90092	42342	103691	18111	0.00259369	0.00402206	0.644867	5.19E-1
Standard deviation of acceleration	max_da_diam	90013	42342	103691	18036	3.75892e-05	5.84624e-05	0.642964	5.2E-1
Polyunsaturated fat	safe_distensibility_da	100007	42342	70747	5271	-0.00101194	0.00157923	0.640778	5.22E-1
Time to answer	strain_da	4288	42342	171558	13725	2.36565e-06	3.69992e-06	0.639378	5.23E-1
6mm weak meridian angle (right)	safe_distensibility_aa	5101	42342	96090	6585	0.000108937	0.000170437	0.639161	5.23E-1
6mm cylindrical power (right)	safe_distensibility_da	5117	42342	96090	6815	0.0112578	0.0176195	0.63894	5.23E-1
Potassium in urine	safe_distensibility_aa	30520	42342	483305	32342	8.70452e-05	0.00013644	0.637976	5.23E-1
Interpolated Year when operation took place	strain_aa	20010	42342	391283	28960	1.11586e-06	1.75086e-06	0.637319	5.24E-1
Average acceleration 12:00 - 12:59	safe_distensibility_aa	90039	42342	103691	14797	0.00017037	0.000267698	0.636426	5.24E-1
Average acceleration 09:00 - 09:59	max_aa_diam	90036	42342	103691	17348	5.72289e-05	8.9931e-05	0.636365	5.25E-1
Longest period of depression	strain_da	4609	42342	89385	7006	-8.38548e-06	1.31801e-05	0.636224	5.25E-1
Calibration coefficients - x slope	strain_aa	90164	42342	103691	17419	0.0176972	0.0278597	0.635226	5.25E-1
Age glaucoma diagnosed	max_aa_diam	4689	42342	2850	165	0.00210597	0.00331672	0.634954	5.25E-1
Number of older siblings	strain_aa	5057	42342	151064	11757	0.000190547	0.000300285	0.634554	5.26E-1
Fraction acceleration <= 8 milli-gravities	strain_aa	90099	42342	103691	17419	0.00221454	0.00349345	0.633912	5.26E-1
Values entered	safe_distensibility_aa	20229	42342	118795	17288	-0.00329702	0.00520614	0.633295	5.27E-1
Age at first episode of depression	max_da_diam	20433	42342	89038	15550	1.17095e-05	1.84964e-05	0.633069	5.27E-1
Rest days during night shift periods	max_aa_diam	22655	42342	516	85	0.0133261	0.0210658	0.632596	5.27E-1
Intra-ocular pressure, corneal-compensated (left)	max_aa_diam	5262	42342	111949	8884	-0.000505272	0.0007993	0.632143	5.27E-1
Father's age at death	strain_aa	1807	42342	378078	27917	-9.24351e-06	1.46425e-05	0.631278	5.28E-1
6mm cylindrical power (right)	strain_aa	5117	42342	96090	7858	0.000435976	0.000690961	0.63097	5.28E-1
6mm index of best keratometry results (right)	strain_aa	5251	42342	96090	7858	0.000415102	0.000658499	0.630377	5.28E-1
Number of weeks (in the last year) at work suffering because of IBS	safe_distensibility_da	21047	42342	8370	1209	-0.00016405	0.000261049	0.628425	5.3E-1
Volume of EDTA2 buffy held by UKB	safe_distensibility_aa	30354	42342	479406	32338	2.69191e-05	4.28378e-05	0.628396	5.3E-1
Age when last ate meat	max_da_diam	3680	42342	20506	2076	0.00021279	0.000338757	0.62815	5.3E-1
Heel bone mineral density (BMD) T-score, automated	safe_distensibility_da	78	42342	279140	18889	0.00370152	0.00589568	0.627836	5.3E-1
Calibration coefficients - y offset	max_aa_diam	90162	42342	103691	17348	-0.0602228	0.0959581	0.627595	5.3E-1
Heel quantitative ultrasound index (QUI), direct entry	safe_distensibility_da	3147	42342	279140	18889	0.000208886	0.000332842	0.627585	5.3E-1
Heel bone mineral density (BMD)	safe_distensibility_da	3148	42342	279000	18882	0.0331165	0.0528481	0.626635	5.31E-1
Duration at which refractometer first shown (right)	safe_distensibility_da	5190	42342	116324	7981	0.000144158	0.000230234	0.626136	5.31E-1
Estimated sample dilution factor	strain_aa	30897	42342	467164	37069	0.0122455	0.0195731	0.625628	5.32E-1
Heel broadband ultrasound attenuation (BUA), manual entry (right)	safe_distensibility_da	4146	42342	1272	57	0.00400394	0.00639994	0.625622	5.32E-1
Age cataract diagnosed	strain_da	4700	42342	7780	452	9.46863e-05	0.000152145	0.622343	5.34E-1
Retinol	safe_distensibility_aa	100018	42342	68629	4913	-4.00171e-05	6.43217e-05	0.62214	5.34E-1
Wear duration during Sunday	safe_distensibility_da	90059	42342	103691	15388	0.00073422	0.00118067	0.621867	5.34E-1
No-wear time bias adjusted acceleration minimum	strain_da	90090	42342	103691	18111	0.000160334	0.000258089	0.621237	5.34E-1
Age of primiparous women at birth of child	max_aa_diam	3872	42342	36467	2566	-0.000593695	0.00095581	0.621144	5.35E-1
6mm asymmetry index (left)	safe_distensibility_da	5157	42342	53512	3772	-0.00101661	0.00164027	0.619783	5.35E-1
Number of times believed in an un-real conspiracy against self	strain_aa	20470	42342	1262	173	-5.34734e-06	8.62979e-06	0.619637	5.35E-1
Volume of EDTA1 red cells held by UKB	safe_distensibility_aa	30324	42342	485470	32660	-2.66917e-05	4.31231e-05	0.618966	5.36E-1
Number of unenthusiastic/disinterested episodes	strain_aa	5386	42342	60554	4386	-1.46158e-05	2.36256e-05	0.618641	5.36E-1
Wear duration during 01:00 - 01:59	max_aa_diam	90061	42342	103691	17348	0.000954354	0.00154442	0.617936	5.37E-1
Average acceleration 15:00 - 15:59	safe_distensibility_aa	90042	42342	103691	14797	0.000203005	0.000328968	0.617097	5.37E-1
Operation year/age first occurred	max_da_diam	92	42342	391286	30002	6.90747e-07	1.11956e-06	0.616983	5.37E-1
Age other serious eye condition diagnosed	max_aa_diam	5945	42342	2451	175	0.000948224	0.00153706	0.616908	5.37E-1
GP registration records	strain_da	42038	42342	228957	19135	0.000199902	0.0003245	0.616029	5.38E-1
Wear duration during 03:00 - 03:59	safe_distensibility_da	90063	42342	103691	15388	0.00293709	0.00476781	0.616026	5.38E-1
Age when known person last commented about drinking habits	safe_distensibility_aa	20410	42342	7023	1008	0.000215379	0.000349702	0.615891	5.38E-1
Number of letters shown in round (right)	strain_da	5075	42342	117163	9565	0.00109492	0.00177796	0.615828	5.38E-1
Number of self-reported cancers	max_da_diam	134	42342	501659	40621	0.00225294	0.00366355	0.61496	5.39E-1
Wear duration during 02:00 - 02:59	safe_distensibility_da	90062	42342	103691	15388	0.00294127	0.00478414	0.614795	5.39E-1
logMAR, final (right)	max_aa_diam	5201	42342	116055	9115	-0.0106668	0.0173681	0.614158	5.39E-1
White blood cell (leukocyte) count	strain_da	30000	42342	478184	39428	7.21309e-05	0.000117579	0.613466	5.4E-1
Age emphysema/chronic bronchitis diagnosed	strain_aa	3992	42342	8315	271	-6.25263e-05	0.000101958	0.613258	5.4E-1
Genetic relatedness IBS0	max_aa_diam	22013	42342	17304	1376	-0.666663	1.08877	0.612307	5.4E-1
Volume of ACD held by UKB	safe_distensibility_aa	30404	42342	482944	32496	3.50026e-05	5.71834e-05	0.612112	5.4E-1
3mm strong meridian angle (right)	max_aa_diam	5107	42342	109929	8759	5.73727e-05	9.38554e-05	0.611288	5.41E-1
Age started wearing glasses or contact lenses	strain_da	2217	42342	439961	35741	-7.94374e-06	1.29976e-05	0.611171	5.41E-1
Error tolerance before calibration	safe_distensibility_aa	90159	42342	103691	14797	0.000108153	0.000176978	0.611107	5.41E-1
Fraction acceleration <= 25 milli-gravities	max_da_diam	90112	42342	103691	18036	0.0115955	0.0190444	0.608867	5.43E-1
Average acceleration 19:00 - 19:59	strain_aa	90046	42342	103691	17419	8.64094e-06	1.42144e-05	0.607901	5.43E-1
Unique minutes of wear in a 24 hour cycle (scattered over multiple days)	safe_distensibility_da	90085	42342	103691	15388	2.36967e-05	3.8985e-05	0.607842	5.43E-1
6mm regularity index (left)	safe_distensibility_aa	5162	42342	53591	3673	-0.00598382	0.00985409	0.607242	5.44E-1
Sample rate average	max_da_diam	90188	42342	103691	18036	-5.38714e-05	8.87969e-05	0.606681	5.44E-1
Number of times seen an un-real vision	strain_aa	20473	42342	5031	813	-3.0266e-06	4.99377e-06	0.606075	5.44E-1
Astigmatism angle (left)	strain_da	5089	42342	113852	9341	4.84e-06	7.99014e-06	0.605747	5.45E-1
Data recording errors	strain_aa	90182	42342	103691	17419	8.32346e-08	1.37429e-07	0.605653	5.45E-1
Average acceleration 21:00 - 21:59	strain_aa	90048	42342	103691	17419	-1.53208e-05	2.53369e-05	0.604683	5.45E-1
6mm asymmetry index (left)	max_da_diam	5157	42342	53512	4503	0.000164116	0.000271654	0.604135	5.46E-1
Astigmatism angle (left)	max_da_diam	5089	42342	113852	9308	2.15065e-05	3.56637e-05	0.603036	5.46E-1
3mm asymmetry angle (left)	safe_distensibility_aa	5111	42342	106179	7130	-6.87392e-05	0.000114111	0.602388	5.47E-1
logMAR in round (right)	strain_aa	5079	42342	117163	9235	-0.00112094	0.00186842	0.599942	5.49E-1
Average acceleration 15:00 - 15:59	strain_aa	90042	42342	103691	17419	-8.70103e-06	1.45164e-05	0.599393	5.49E-1
ECG, number of stages in a phase	strain_da	5993	42342	77951	6569	-0.00568689	0.00948994	0.599255	5.49E-1
Number of cigarettes previously smoked daily (current cigar/pipe smokers)	max_aa_diam	6183	42342	1786	110	0.00263557	0.00440715	0.598022	5.5E-1
Distance of viewer to screen (left)	max_da_diam	5211	42342	117108	9522	-0.0560621	0.0938919	0.597092	5.5E-1
Maximum digits remembered correctly	strain_aa	20240	42342	111070	19295	0.000120588	0.000202051	0.596818	5.51E-1
Number of times seen an un-real vision	max_da_diam	20473	42342	5031	844	-1.18657e-05	1.98889e-05	0.596603	5.51E-1
Age stroke diagnosed	max_da_diam	4056	42342	7579	293	0.000737014	0.00123554	0.596513	5.51E-1
Average acceleration 10:00 - 10:59	safe_distensibility_aa	90037	42342	103691	14797	0.000156099	0.000261814	0.59622	5.51E-1
Wear duration during Saturday	strain_da	90058	42342	103691	18111	3.15498e-05	5.29541e-05	0.595795	5.51E-1
Distance of viewer to screen (right)	max_da_diam	5204	42342	117165	9533	-0.0559539	0.093917	0.59578	5.51E-1
Lifetime number of depressed periods	safe_distensibility_aa	20442	42342	89038	12703	1.21935e-05	2.04691e-05	0.595705	5.51E-1
logMAR, initial (right)	strain_aa	5199	42342	117165	9236	-0.00111266	0.00186829	0.59555	5.51E-1
6mm cylindrical power angle (right)	safe_distensibility_aa	5114	42342	95914	6572	0.000101619	0.000170717	0.59525	5.52E-1
Speech-reception-threshold (SRT) estimate (left)	strain_aa	20019	42342	163281	12837	0.000128216	0.000215578	0.594758	5.52E-1
Average acceleration 02:00 - 02:59	safe_distensibility_da	90029	42342	103691	15388	-0.00106099	0.00178513	0.594349	5.52E-1
Number of attempts	max_aa_diam	4291	42342	171558	13165	0.00199229	0.00335462	0.593894	5.53E-1
6mm asymmetry index (left)	safe_distensibility_aa	5157	42342	53512	3667	-0.000859693	0.00145009	0.592856	5.53E-1
Vitamin B12	safe_distensibility_da	100013	42342	70747	5271	-0.00149254	0.00252289	0.591601	5.54E-1
Polyunsaturated fat	strain_aa	100007	42342	70747	5989	-3.72768e-05	6.31578e-05	0.590216	5.55E-1
Time spent outdoors in winter	strain_aa	1060	42342	497933	39014	2.48235e-05	4.20768e-05	0.589957	5.55E-1
Age sarcoidosis diagnosed by doctor	max_aa_diam	22153	42342	529	84	-0.0017066	0.00289582	0.589333	5.56E-1
Water intake	safe_distensibility_aa	1528	42342	501624	33239	0.000661531	0.00112373	0.588693	5.56E-1
Wear duration during Saturday	max_aa_diam	90058	42342	103691	17348	0.000240344	0.000408417	0.588477	5.56E-1
Data recording errors	safe_distensibility_da	90182	42342	103691	15388	-1.86019e-06	3.16141e-06	0.588404	5.56E-1
Interpolated Age of participant when cancer first diagnosed	safe_distensibility_da	20007	42342	41697	2097	0.00135355	0.00230058	0.588352	5.56E-1
Fraction acceleration <= 45 milli-gravities	max_da_diam	90116	42342	103691	18036	0.0136521	0.0232048	0.588331	5.56E-1
Red blood cell (erythrocyte) count	max_da_diam	30010	42342	478189	39300	0.00165373	0.00281752	0.586945	5.57E-1
6mm index of best keratometry results (left)	max_aa_diam	5306	42342	95326	7669	0.00322647	0.00550332	0.586278	5.58E-1
Amount of tobacco currently smoked	safe_distensibility_da	22508	42342	2873	331	0.000322629	0.000550552	0.58601	5.58E-1
Calibration coefficients - x offset	safe_distensibility_da	90161	42342	103691	15388	0.192037	0.328109	0.585284	5.58E-1
Lymphocyte percentage	max_aa_diam	30180	42342	477306	37734	0.000134793	0.00023037	0.585114	5.58E-1
Lifetime number of depressed periods	strain_aa	20442	42342	89038	15032	5.39956e-07	9.2432e-07	0.584166	5.59E-1
Fraction acceleration <= 9 milli-gravities	safe_distensibility_aa	90100	42342	103691	14797	-0.0460507	0.0788747	0.583846	5.59E-1
Age angina diagnosed	safe_distensibility_aa	3627	42342	15997	527	-0.00161699	0.00277526	0.582645	5.6E-1
Number of cigarettes previously smoked daily (current cigar/pipe smokers)	safe_distensibility_aa	6183	42342	1786	90	0.00527654	0.00907871	0.5812	5.61E-1
Carbohydrate	safe_distensibility_aa	100005	42342	70747	5071	-7.16329e-05	0.000123563	0.579726	5.62E-1
Usual length of each night shift during night shift periods	safe_distensibility_da	22652	42342	568	92	0.0247688	0.0427399	0.579524	5.62E-1
Age at menopause (last menstrual period)	safe_distensibility_da	3581	42342	165357	9750	0.000391956	0.000676565	0.579333	5.62E-1
Age glaucoma diagnosed	strain_da	4689	42342	2850	177	0.000193689	0.000334345	0.57931	5.62E-1
Rest days during night shift periods	strain_da	22655	42342	516	94	-0.00149474	0.00258347	0.578578	5.63E-1
Volume of EDTA1 red cells held by UKB	strain_aa	30324	42342	485470	38472	1.12364e-06	1.94364e-06	0.578109	5.63E-1
Heel bone mineral density (BMD) T-score, manual entry (left)	max_aa_diam	4138	42342	1228	69	0.0280063	0.0484671	0.577841	5.63E-1
Interpolated Year when cancer first diagnosed	strain_da	20006	42342	41697	2484	-6.04044e-06	1.04568e-05	0.577654	5.63E-1
Fraction acceleration <= 20 milli-gravities	max_da_diam	90111	42342	103691	18036	0.0104347	0.0180669	0.577555	5.64E-1
Rest days during mixed shift periods	max_aa_diam	22645	42342	11027	2055	0.0017757	0.00307494	0.577476	5.64E-1
Age when known person last commented about drinking habits	strain_da	20410	42342	7023	1240	-9.786e-06	1.70125e-05	0.575225	5.65E-1
Age of stopping smoking	safe_distensibility_da	22507	42342	44011	6686	-0.000558224	0.0009714	0.574659	5.66E-1
Liver iron (Fe)	max_aa_diam	22400	42342	1112	1015	0.0173298	0.0301894	0.574036	5.66E-1
Work hours per week - exact value	safe_distensibility_da	22605	42342	31575	5221	0.000830472	0.00144722	0.573841	5.66E-1
Age when known person last commented about drinking habits	safe_distensibility_da	20410	42342	7023	1057	-0.000221067	0.000386082	0.572591	5.67E-1
Greatest number of times bowels opened per day	strain_da	21042	42342	174774	31565	3.23393e-06	5.65323e-06	0.57205	5.67E-1
Maximum digits remembered correctly	max_da_diam	20240	42342	111070	19937	-0.000528176	0.000923764	0.571766	5.67E-1
Heel bone mineral density (BMD) T-score, manual entry (right)	safe_distensibility_da	4143	42342	1272	57	0.0714257	0.125115	0.570881	5.68E-1
Age started smoking in former smokers	strain_da	2867	42342	120976	9227	-7.1916e-05	0.000126124	0.5702	5.69E-1
3mm asymmetry angle (right)	max_aa_diam	5108	42342	105995	8497	-1.57326e-05	2.76578e-05	0.568833	5.69E-1
Volume of ACD held by UKB	strain_da	30404	42342	482944	39820	-1.48747e-06	2.62096e-06	0.567531	5.7E-1
Number of stillbirths	safe_distensibility_da	3829	42342	87244	5591	-0.0284858	0.0502639	0.566725	5.71E-1
Heel bone mineral density (BMD)	max_da_diam	3148	42342	279000	22164	0.00555032	0.00979791	0.56648	5.71E-1
Time since last prostate specific antigen (PSA) test	max_aa_diam	3809	42342	66156	5586	0.00043026	0.000759778	0.566297	5.71E-1
Englyst dietary fibre	strain_aa	100009	42342	70747	5989	-4.01927e-05	7.09748e-05	0.566296	5.71E-1
NS3 antigen for Hepatitis C Virus	max_aa_diam	23019	42342	9431	793	-3.91303e-05	6.92942e-05	0.564697	5.72E-1
Duration of interrupted recording periods	max_aa_diam	90181	42342	103691	17348	6.71213e-05	0.000118869	0.564668	5.72E-1
6mm asymmetry index (right)	strain_da	5158	42342	53065	4611	3.59653e-05	6.4049e-05	0.561528	5.74E-1
Platelet distribution width	safe_distensibility_da	30110	42342	478181	33470	-0.0056686	0.0101054	0.560946	5.75E-1
Speed of sound through heel, manual entry (left)	safe_distensibility_da	4142	42342	1228	60	-0.00219289	0.00393331	0.557519	5.77E-1
Polyunsaturated fat	safe_distensibility_aa	100007	42342	70747	5071	-0.000795837	0.00142888	0.556967	5.78E-1
Interpolated Age of participant when cancer first diagnosed	max_aa_diam	20007	42342	41697	2368	0.000433842	0.000780414	0.555912	5.78E-1
Time since last prostate specific antigen (PSA) test	strain_aa	3809	42342	66156	5581	-4.32214e-05	7.77925e-05	0.555598	5.78E-1
Number of night shifts worked monthly during mixed shift periods	safe_distensibility_da	22643	42342	13225	2229	-0.00192422	0.00346846	0.554776	5.79E-1
6mm index of best keratometry results (right)	safe_distensibility_da	5251	42342	96090	6815	-0.00931894	0.0168182	0.554097	5.8E-1
Rheumatoid factor	strain_aa	30820	42342	41316	3114	-1.98484e-05	3.58691e-05	0.553356	5.8E-1
Age COPD (Chronic Obstructive Pulmonary Disease) diagnosed by doctor	safe_distensibility_da	22150	42342	1768	191	0.00444511	0.00803424	0.55327	5.8E-1
Fraction acceleration <= 175 milli-gravities	max_aa_diam	90130	42342	103691	17348	-0.0848302	0.15363	0.552173	5.81E-1
Duration of hearing test (right)	safe_distensibility_aa	4279	42342	168062	11077	9.23871e-06	1.67488e-05	0.551605	5.81E-1
Average acceleration 17:00 - 17:59	max_da_diam	90044	42342	103691	18036	-3.65604e-05	6.63575e-05	0.550962	5.82E-1
Number of incorrect matches in round	safe_distensibility_da	20132	42342	118537	17883	0.00315225	0.00572227	0.550875	5.82E-1
3mm strong meridian (right)	safe_distensibility_aa	5132	42342	109929	7363	0.00355047	0.00646272	0.549377	5.83E-1
Eosinophill count	strain_aa	30150	42342	477300	37849	0.000848958	0.00154655	0.548936	5.83E-1
Duration screen displayed	max_aa_diam	4290	42342	171558	13165	1.13455e-05	2.07235e-05	0.547471	5.84E-1
Total errors traversing numeric path (trail #1)	safe_distensibility_aa	20247	42342	26362	3756	0.00144616	0.00264227	0.547316	5.84E-1
Number of cigarettes previously smoked daily (current cigar/pipe smokers)	strain_aa	6183	42342	1786	109	0.000244418	0.000447476	0.546216	5.85E-1
Duration at which OCT screen shown (left)	max_da_diam	6073	42342	78859	6587	-8.46756e-06	1.551e-05	0.545943	5.85E-1
Saturday average acceleration	safe_distensibility_aa	90024	42342	103691	14797	0.000302941	0.000555213	0.545631	5.85E-1
6mm index of best keratometry results (right)	max_da_diam	5251	42342	96090	8103	-0.00160496	0.00294319	0.545313	5.86E-1
ECG, phase duration	strain_da	5992	42342	77951	6569	-1.12058e-05	2.05582e-05	0.545078	5.86E-1
Number of jobs held	safe_distensibility_da	22599	42342	118683	18933	0.00166409	0.0030531	0.545048	5.86E-1
Reported occurrences of cancer	safe_distensibility_aa	40009	42342	89766	4413	0.0100474	0.0184758	0.543812	5.87E-1
Age when last ate meat	max_aa_diam	3680	42342	20506	1991	-0.000336291	0.000619695	0.542672	5.87E-1
Wear duration during 04:00 - 04:59	max_aa_diam	90064	42342	103691	17348	0.000833574	0.00153608	0.542663	5.87E-1
Wear duration during 01:00 - 01:59	strain_da	90061	42342	103691	18111	0.000108307	0.000199601	0.54262	5.87E-1
Calibration - minimum z stationary value	strain_aa	90176	42342	103691	17419	0.000875971	0.00161834	0.541278	5.88E-1
Astigmatism angle (left)	safe_distensibility_da	5089	42342	113852	7824	-0.000109972	0.000203302	0.540932	5.89E-1
Average monthly red wine intake	safe_distensibility_da	4407	42342	40831	2221	-0.00578032	0.0106912	0.54066	5.89E-1
ECG, heart rate	max_aa_diam	5983	42342	74986	6061	-0.000168372	0.000311604	0.540338	5.89E-1
Final number of letters displayed (left)	safe_distensibility_aa	5207	42342	117108	7727	0.0298693	0.055385	0.539302	5.9E-1
Monocyte percentage	safe_distensibility_aa	30190	42342	477306	32155	-0.000965152	0.00179005	0.539177	5.9E-1
Calibration - number of static points	strain_da	90171	42342	103691	18111	2.2853e-08	4.23971e-08	0.539022	5.9E-1
Year of birth	strain_aa	22200	42342	121280	21833	0.000113945	0.000211826	0.53792	5.91E-1
Calibration - number of static points	safe_distensibility_aa	90171	42342	103691	14797	-4.94121e-07	9.19825e-07	0.53719	5.91E-1
Duration screen displayed	max_da_diam	4290	42342	171558	13686	6.42713e-06	1.19667e-05	0.537083	5.91E-1
Number of triplets attempted (right)	strain_da	4276	42342	168062	13622	0.000101588	0.000189596	0.535812	5.92E-1
Cylindrical power (left)	strain_aa	5086	42342	113882	9015	-0.000329521	0.000615721	0.535178	5.93E-1
Fraction acceleration <= 40 milli-gravities	max_da_diam	90115	42342	103691	18036	0.0117119	0.0220093	0.532133	5.95E-1
Weight, manual entry	safe_distensibility_aa	3160	42342	7354	337	-0.00194402	0.00365806	0.531435	5.95E-1
Wear duration during 03:00 - 03:59	max_aa_diam	90063	42342	103691	17348	0.000815641	0.00153662	0.530801	5.96E-1
Sample rate average	strain_da	90188	42342	103691	18111	-1.06478e-05	2.01189e-05	0.529243	5.97E-1
3mm asymmetry angle (right)	strain_da	5108	42342	105995	8861	1.88481e-06	3.57582e-06	0.527098	5.98E-1
Basophill percentage	max_da_diam	30220	42342	477306	39250	0.00080001	0.00152209	0.525598	5.99E-1
Number of unsuccessful stop-smoking attempts	safe_distensibility_aa	2926	42342	120046	7489	0.000518318	0.000986319	0.525508	5.99E-1
Fraction acceleration <= 9 milli-gravities	strain_aa	90100	42342	103691	17419	0.0018592	0.0035386	0.525405	5.99E-1
Fraction acceleration <= 8 milli-gravities	safe_distensibility_aa	90099	42342	103691	14797	-0.0408729	0.0778086	0.5253	5.99E-1
Interrupted recording periods	safe_distensibility_da	90180	42342	103691	15388	-0.00115372	0.00219785	0.524932	6E-1
Basophill count	strain_da	30160	42342	477300	39375	0.00219812	0.00420107	0.523229	6.01E-1
Apolipoprotein A	strain_da	30630	42342	427532	35181	-0.000485192	0.000929278	0.522117	6.02E-1
Number of night shifts worked monthly during night shift periods	safe_distensibility_aa	22653	42342	568	85	-0.00730606	0.0139995	0.521879	6.02E-1
Fraction acceleration <= 30 milli-gravities	max_da_diam	90113	42342	103691	18036	0.0103902	0.0199195	0.521608	6.02E-1
Age emphysema diagnosed by doctor	strain_aa	22148	42342	365	36	-0.000339946	0.00065203	0.521365	6.02E-1
GP registration records	safe_distensibility_aa	42038	42342	228957	15556	0.00373841	0.00718628	0.520216	6.03E-1
Age at death	max_da_diam	40007	42342	20465	62	-0.0204734	0.0395669	0.517438	6.05E-1
Nucleated red blood cell count	safe_distensibility_aa	30170	42342	477289	32154	0.10206	0.198334	0.514588	6.07E-1
Mother's age	safe_distensibility_aa	1845	42342	199340	15263	-0.000559866	0.00109054	0.513386	6.08E-1
Total errors traversing numeric path (trail #1)	strain_aa	20247	42342	26362	4398	-5.95658e-05	0.000116084	0.513128	6.08E-1
Unique minutes of wear in a 24 hour cycle (scattered over multiple days)	max_aa_diam	90085	42342	103691	17348	6.43466e-06	1.25434e-05	0.512993	6.08E-1
Cooked vegetable intake	safe_distensibility_aa	1289	42342	501628	33239	0.000952879	0.00186633	0.510564	6.1E-1
Red blood cell (erythrocyte) distribution width	strain_da	30070	42342	478187	39428	0.000118442	0.000232242	0.509993	6.1E-1
Age COPD (Chronic Obstructive Pulmonary Disease) diagnosed by doctor	max_aa_diam	22150	42342	1768	202	0.00180037	0.00353096	0.509882	6.1E-1
Wear duration during Wednesday	safe_distensibility_da	90055	42342	103691	15388	-0.000686596	0.00134891	0.509003	6.11E-1
Heterozygosity	max_aa_diam	22003	42342	488279	39058	-0.427686	0.840927	0.508589	6.11E-1
Speed of sound through heel, manual entry (right)	strain_aa	4147	42342	1272	66	-7.06537e-05	0.000139315	0.50715	6.12E-1
Fraction acceleration <= 75 milli-gravities	safe_distensibility_aa	90122	42342	103691	14797	0.0776644	0.153516	0.505903	6.13E-1
Age of primiparous women at birth of child	strain_aa	3872	42342	36467	2580	-6.98858e-05	0.000138252	0.505495	6.13E-1
Duration at which refractometer first shown (right)	safe_distensibility_aa	5190	42342	116324	7707	0.00010304	0.000203912	0.505318	6.13E-1
Rheumatoid factor	max_da_diam	30820	42342	41316	3202	8.42745e-05	0.000166852	0.505086	6.13E-1
Fraction acceleration <= 19 milli-gravities	max_da_diam	90110	42342	103691	18036	0.00901579	0.0178706	0.504505	6.14E-1
Red blood cell (erythrocyte) distribution width	safe_distensibility_da	30070	42342	478187	33470	0.00284964	0.00565344	0.504055	6.14E-1
6mm index of best keratometry results (left)	max_da_diam	5306	42342	95326	7947	-0.00160405	0.00318324	0.503906	6.14E-1
Hip circumference	strain_da	49	42342	500302	40742	-1.32702e-05	2.63405e-05	0.503795	6.14E-1
Age angina diagnosed	strain_da	3627	42342	15997	654	-7.3825e-05	0.000146648	0.503415	6.15E-1
Impedance of whole body	safe_distensibility_aa	23106	42342	492334	32879	3.67734e-05	7.30675e-05	0.503279	6.15E-1
Overall acceleration average	max_da_diam	90012	42342	103691	18036	7.77984e-05	0.000154601	0.503222	6.15E-1
Year of birth	strain_da	34	42342	502521	40760	8.2616e-05	0.000164464	0.502335	6.15E-1
Amount of tobacco currently smoked	max_da_diam	22508	42342	2873	401	-4.97114e-05	9.94139e-05	0.500045	6.17E-1
Arm fat mass (left)	safe_distensibility_aa	23124	42342	492169	32859	-0.00411036	0.00823327	0.499238	6.18E-1
Calibration - minimum z stationary value	max_aa_diam	90176	42342	103691	17348	0.00638133	0.0128057	0.498319	6.18E-1
3mm cylindrical power (right)	strain_da	5116	42342	109929	9127	0.000352155	0.000706918	0.498156	6.18E-1
Device ID	strain_aa	90179	42342	103691	17419	-2.83378e-08	5.69733e-08	0.497387	6.19E-1
Rest days during mixed shift periods	strain_aa	22645	42342	11027	2060	0.000191283	0.000384812	0.497083	6.19E-1
Average acceleration 09:00 - 09:59	max_da_diam	90036	42342	103691	18036	-2.56868e-05	5.16766e-05	0.497069	6.19E-1
logMAR, final (right)	safe_distensibility_aa	5201	42342	116055	7674	0.0251526	0.0506031	0.497055	6.19E-1
Heel quantitative ultrasound index (QUI), manual entry (left)	safe_distensibility_da	4139	42342	1228	60	-0.00334603	0.00675063	0.495662	6.2E-1
Number of triplets attempted (right)	safe_distensibility_da	4276	42342	168062	11481	0.00227349	0.00459087	0.495219	6.2E-1
Heel bone mineral density (BMD), manual entry (left)	safe_distensibility_da	4140	42342	1228	60	-0.52724	1.06653	0.494351	6.21E-1
Age cataract diagnosed	safe_distensibility_da	4700	42342	7780	390	0.00183565	0.0037235	0.492989	6.22E-1
Number of night shifts worked monthly during night shift periods	safe_distensibility_da	22653	42342	568	92	-0.00701022	0.0142205	0.492965	6.22E-1
Number of days/week walked 10+ minutes	strain_aa	864	42342	501647	39182	-4.96813e-05	0.000100845	0.49265	6.22E-1
Townsend deprivation index at recruitment	max_da_diam	189	42342	501898	40586	0.000171729	0.000348626	0.492587	6.22E-1
Genetic relatedness IBS0	strain_da	22013	42342	17304	1432	0.0676444	0.137355	0.492478	6.22E-1
Average acceleration 05:00 - 05:59	max_aa_diam	90032	42342	103691	17348	0.000117095	0.000237938	0.492125	6.23E-1
ECG, number of stages in a phase	max_da_diam	5993	42342	77951	6547	0.0206839	0.042061	0.491759	6.23E-1
Number of night shifts worked monthly during mixed shift periods	strain_da	22643	42342	13225	2627	6.90575e-05	0.000140435	0.491739	6.23E-1
Total data readings	max_aa_diam	90187	42342	103691	17348	9.76275e-11	1.98578e-10	0.491634	6.23E-1
Exposure to tobacco smoke outside home	strain_da	1279	42342	462786	39182	6.14085e-05	0.000125444	0.48953	6.24E-1
Hour-of-day questionnaire completed	safe_distensibility_da	20081	42342	70714	5268	-0.00237778	0.00485935	0.489321	6.25E-1
Spherical power (left)	safe_distensibility_aa	5085	42342	113882	7554	-0.00168788	0.00345004	0.489234	6.25E-1
Years since last cervical smear test	max_aa_diam	2704	42342	265790	19989	0.000166196	0.000339987	0.488832	6.25E-1
Maximum digits remembered correctly	strain_da	20240	42342	111070	20012	0.00010101	0.000207192	0.48752	6.26E-1
Average monthly fortified wine intake	safe_distensibility_da	4451	42342	40831	2221	0.0130617	0.0268172	0.487066	6.26E-1
Englyst dietary fibre	safe_distensibility_aa	100009	42342	70747	5071	0.000785256	0.00161879	0.485087	6.28E-1
Sample rate maximum	max_da_diam	90191	42342	103691	18036	2.72949e-09	5.62823e-09	0.484964	6.28E-1
Fraction acceleration <= 55 milli-gravities	max_da_diam	90118	42342	103691	18036	0.0124369	0.0256995	0.483933	6.28E-1
Duration visual-acuity screen displayed (right)	max_da_diam	5186	42342	117628	9565	5.51002e-05	0.000113932	0.483626	6.29E-1
Age pulmonary embolism (blood clot in lung) diagnosed	strain_da	4022	42342	4118	188	0.000115687	0.00023935	0.483338	6.29E-1
Heel quantitative ultrasound index (QUI), manual entry	max_da_diam	3083	42342	42739	4406	7.1763e-05	0.000148697	0.482612	6.29E-1
Weight, manual entry	safe_distensibility_da	3160	42342	7354	345	-0.00188768	0.00391725	0.48189	6.3E-1
Calibration coefficients - y temp	strain_aa	90168	42342	103691	17419	0.122175	0.253743	0.481493	6.3E-1
Interpolated Year when non-cancer illness first diagnosed	strain_da	20008	42342	375045	28153	-3.77636e-07	7.85658e-07	0.480663	6.31E-1
Most recent bowel cancer screening	safe_distensibility_da	2355	42342	155523	10642	0.000530968	0.00110518	0.480436	6.31E-1
Number of weeks (in the last year) at work suffering because of IBS	safe_distensibility_aa	21047	42342	8370	1157	-0.000128637	0.000267778	0.480387	6.31E-1
Number of self-reported cancers	strain_aa	134	42342	501659	39188	-0.000386139	0.000805304	0.479495	6.32E-1
Nucleated red blood cell count	max_da_diam	30170	42342	477289	39249	0.0193211	0.0403874	0.478394	6.32E-1
Device ID	max_da_diam	90179	42342	103691	18036	1.23325e-07	2.58382e-07	0.477295	6.33E-1
Values entered	strain_da	20229	42342	118795	21056	0.000115648	0.000242458	0.476983	6.33E-1
Length of time at current address	max_da_diam	699	42342	501657	40614	-4.26478e-05	8.9675e-05	0.475582	6.34E-1
Duration at which refractometer first shown (left)	safe_distensibility_da	5193	42342	116311	7984	7.0077e-05	0.000147593	0.4748	6.35E-1
Tuesday average acceleration	safe_distensibility_aa	90020	42342	103691	14797	0.000277404	0.000584717	0.474424	6.35E-1
logMAR, final (right)	strain_aa	5201	42342	116055	9162	0.00105835	0.0022342	0.473706	6.36E-1
ECG, number of stages in a phase	strain_aa	5993	42342	77951	6335	-0.00465476	0.009827	0.473671	6.36E-1
Number of triplets attempted (right)	safe_distensibility_aa	4276	42342	168062	11077	-0.00196107	0.00414241	0.473412	6.36E-1
Duration at which OCT screen shown (right)	safe_distensibility_aa	6071	42342	78861	5311	-5.97641e-05	0.000126312	0.473147	6.36E-1
Number of operations, self-reported	strain_da	136	42342	501659	40758	-7.29127e-05	0.00015431	0.472507	6.37E-1
Birth weight of first child	safe_distensibility_aa	2744	42342	221452	13488	0.00213018	0.00451014	0.472308	6.37E-1
Wear duration during 18:00 - 18:59	max_aa_diam	90078	42342	103691	17348	0.000808916	0.00171458	0.471786	6.37E-1
Average acceleration 04:00 - 04:59	safe_distensibility_aa	90031	42342	103691	14797	0.000660528	0.00140075	0.471553	6.37E-1
Wear duration during 11:00 - 11:59	strain_da	90071	42342	103691	18111	0.00010393	0.000220577	0.471172	6.38E-1
Mother's age at death	strain_da	3526	42342	298447	21720	8.73965e-06	1.85683e-05	0.470675	6.38E-1
Year of birth	strain_da	22200	42342	121280	22676	0.000101708	0.000216425	0.469946	6.38E-1
Genetic relatedness pairing	safe_distensibility_aa	22011	42342	17304	1172	3.97797e-06	8.46708e-06	0.469816	6.38E-1
Fraction acceleration <= 50 milli-gravities	max_da_diam	90117	42342	103691	18036	0.0113398	0.0242469	0.46768	6.4E-1
Number of letters shown in round (left)	strain_aa	5074	42342	117108	9226	0.000774294	0.00165615	0.467527	6.4E-1
Average monthly intake of other alcoholic drinks	max_aa_diam	4462	42342	40831	2536	-0.00469379	0.0100449	0.467282	6.4E-1
Hour-of-day questionnaire completed	safe_distensibility_aa	20081	42342	70714	5068	0.00205542	0.00440334	0.466786	6.41E-1
Age angina diagnosed	max_aa_diam	3627	42342	15997	619	0.000543386	0.00116505	0.466407	6.41E-1
Number of depression episodes	safe_distensibility_aa	4620	42342	89385	5667	0.000158412	0.000339794	0.466199	6.41E-1
Volume of EDTA2 buffy held by UKB	safe_distensibility_da	30354	42342	479406	33609	-2.21611e-05	4.75655e-05	0.465908	6.41E-1
Spherical power (right)	safe_distensibility_da	5084	42342	114255	7859	-0.0017961	0.00385532	0.465875	6.41E-1
Duration visual-acuity screen displayed (left)	strain_da	5188	42342	117616	9601	-5.63741e-06	1.2102e-05	0.465826	6.41E-1
Age when periods started (menarche)	strain_aa	2714	42342	272919	20403	5.20558e-05	0.000111804	0.465597	6.42E-1
3mm weak meridian angle (left)	strain_da	5103	42342	109977	9109	2.97076e-06	6.38353e-06	0.465378	6.42E-1
Wear duration during 06:00 - 06:59	strain_da	90066	42342	103691	18111	9.41886e-05	0.000202442	0.465263	6.42E-1
Number of weeks absent from work due to IBS, in the last year	safe_distensibility_da	21045	42342	21362	2879	5.95557e-05	0.000128684	0.462807	6.44E-1
Wear duration during 05:00 - 05:59	strain_da	90065	42342	103691	18111	9.204e-05	0.000199077	0.462333	6.44E-1
6mm strong meridian angle (left)	max_aa_diam	5105	42342	95326	7669	-3.85345e-05	8.34029e-05	0.462028	6.44E-1
Temperature average	max_aa_diam	90192	42342	103691	17348	-0.000745785	0.00161456	0.461912	6.44E-1
Triglycerides	max_aa_diam	30870	42342	469240	37113	0.000833975	0.0018072	0.461473	6.44E-1
Total errors traversing alphanumeric path (trail #2)	max_da_diam	20248	42342	42775	7135	0.00019234	0.000417096	0.461141	6.45E-1
Age other serious eye condition diagnosed	safe_distensibility_da	5945	42342	2451	140	-0.00241773	0.00526902	0.458857	6.46E-1
Vitamin D	strain_da	100021	42342	70747	6226	-7.14729e-05	0.000155843	0.458621	6.47E-1
Time spent watching television (TV)	max_aa_diam	1070	42342	501638	39051	0.000214661	0.000468392	0.458292	6.47E-1
Device ID	strain_da	90179	42342	103691	18111	-2.67728e-08	5.84272e-08	0.458225	6.47E-1
Impedance of arm (right)	strain_da	23109	42342	492325	40290	-2.66025e-06	5.80896e-06	0.457956	6.47E-1
Coffee intake	strain_aa	1498	42342	501624	39182	-2.46101e-05	5.3796e-05	0.457471	6.47E-1
Wear duration during Monday	safe_distensibility_da	90053	42342	103691	15388	0.000617879	0.00135452	0.456161	6.48E-1
Calibration coefficients - x slope	safe_distensibility_da	90164	42342	103691	15388	-0.310661	0.682144	0.455418	6.49E-1
Neutrophill percentage	strain_aa	30200	42342	477306	37850	1.1469e-05	2.52423e-05	0.454357	6.5E-1
Volume of serum held by UKB	strain_aa	30384	42342	485276	38413	1.66607e-07	3.67206e-07	0.453716	6.5E-1
6mm index of best keratometry results (right)	safe_distensibility_aa	5251	42342	96090	6585	-0.00680389	0.0149992	0.453617	6.5E-1
Average weekly fortified wine intake	max_aa_diam	1608	42342	346506	29977	0.000770592	0.00170083	0.453068	6.51E-1
Age emphysema/chronic bronchitis diagnosed	safe_distensibility_aa	3992	42342	8315	238	-0.00105625	0.00233637	0.45209	6.51E-1
Vitamin E	max_aa_diam	100025	42342	70747	5947	0.000332103	0.000734601	0.452087	6.51E-1
3mm cylindrical power angle (left)	strain_da	5112	42342	109808	9092	2.88237e-06	6.38773e-06	0.451236	6.52E-1
Age tuberculosis diagnosed by doctor	max_aa_diam	22157	42342	654	94	-0.00125297	0.00278067	0.450601	6.52E-1
Number of self-reported cancers	safe_distensibility_da	134	42342	501659	34550	0.0089586	0.0198957	0.450278	6.53E-1
Lymphocyte count	safe_distensibility_da	30120	42342	477300	33427	-0.0023401	0.0051995	0.450063	6.53E-1
3mm weak meridian angle (right)	safe_distensibility_aa	5100	42342	109929	7363	-6.54371e-05	0.000145708	0.449098	6.53E-1
Number of rounds to result (right)	safe_distensibility_da	5202	42342	117165	8008	-0.0037943	0.00844981	0.449039	6.53E-1
Childhood sunburn occasions	strain_aa	1737	42342	497916	39014	2.36459e-05	5.26937e-05	0.448742	6.54E-1
Vitamin C	safe_distensibility_aa	100015	42342	70747	5071	-4.47669e-05	0.000100055	0.447424	6.55E-1
Mean corpuscular haemoglobin concentration	safe_distensibility_da	30060	42342	478182	33469	0.00224748	0.00502361	0.447385	6.55E-1
Fraction acceleration <= 35 milli-gravities	max_da_diam	90114	42342	103691	18036	0.0093539	0.0209601	0.446272	6.55E-1
Wednesday average acceleration	strain_aa	90021	42342	103691	17419	1.10042e-05	2.466e-05	0.446237	6.55E-1
Lifetime number of depressed periods	max_aa_diam	20442	42342	89038	14969	3.16781e-06	7.09977e-06	0.446184	6.55E-1
Duration at which OCT screen shown (left)	strain_aa	6073	42342	78859	6373	-1.54301e-06	3.46179e-06	0.445725	6.56E-1
Neuroticism score	strain_aa	20127	42342	401588	33020	3.18193e-05	7.15881e-05	0.444478	6.57E-1
Volume of EDTA2 red cells held by UKB	max_aa_diam	30364	42342	479385	37962	-7.06289e-06	1.58952e-05	0.444341	6.57E-1
Interrupted recording periods	strain_aa	90180	42342	103691	17419	4.22598e-05	9.55298e-05	0.442373	6.58E-1
Townsend deprivation index at recruitment	strain_aa	189	42342	501898	39152	3.38776e-05	7.66224e-05	0.442137	6.58E-1
Longest period of unenthusiasm / disinterest	strain_aa	5375	42342	60558	4387	-7.77295e-06	1.7639e-05	0.440668	6.59E-1
Age angina diagnosed	max_da_diam	3627	42342	15997	654	-0.000309939	0.000704031	0.440235	6.6E-1
3mm asymmetry index (right)	strain_aa	5159	42342	105996	8544	-2.96775e-05	6.74732e-05	0.439842	6.6E-1
Number of blood samples taken	strain_da	68	42342	501306	40758	-0.000223294	0.000508013	0.439544	6.6E-1
Age emphysema/chronic bronchitis diagnosed	safe_distensibility_da	3992	42342	8315	250	-0.00117181	0.0026679	0.439226	6.6E-1
Greatest number of times bowels opened per day	strain_aa	21042	42342	174774	30384	-2.47719e-06	5.64071e-06	0.439162	6.61E-1
Duration of hearing test (right)	safe_distensibility_da	4279	42342	168062	11481	8.1752e-06	1.86522e-05	0.438296	6.61E-1
Longest period of depression	safe_distensibility_aa	4609	42342	89385	5667	-0.000135202	0.000308847	0.437764	6.62E-1
Average acceleration 13:00 - 13:59	strain_aa	90040	42342	103691	17419	6.26177e-06	1.43078e-05	0.437646	6.62E-1
3mm strong meridian (right)	safe_distensibility_da	5132	42342	109929	7631	-0.00316701	0.00724281	0.437262	6.62E-1
Sample rate maximum	safe_distensibility_da	90191	42342	103691	15388	-1.59813e-08	3.65528e-08	0.43721	6.62E-1
logMAR, final (left)	strain_aa	5208	42342	116058	9166	-0.000931914	0.00213567	0.436356	6.63E-1
6mm asymmetry angle (right)	safe_distensibility_da	5109	42342	53065	3852	5.28615e-05	0.000121159	0.436297	6.63E-1
Apolipoprotein B	strain_aa	30640	42342	467232	37089	0.000403095	0.000924306	0.436106	6.63E-1
3mm cylindrical power angle (right)	safe_distensibility_aa	5115	42342	109755	7354	-6.34517e-05	0.000145818	0.435143	6.63E-1
No-wear time bias adjusted average acceleration	max_da_diam	90087	42342	103691	18036	6.64938e-05	0.000152928	0.434805	6.64E-1
Longest period spent worried or anxious	max_da_diam	20420	42342	39011	6879	-2.62944e-06	6.06176e-06	0.433775	6.64E-1
Thursday average acceleration	strain_aa	90022	42342	103691	17419	1.15979e-05	2.6745e-05	0.433648	6.65E-1
Heel bone mineral density (BMD), manual entry	max_da_diam	3084	42342	42739	4406	0.0102764	0.0237505	0.432681	6.65E-1
Mean corpuscular haemoglobin concentration	max_aa_diam	30060	42342	478182	37784	-0.000691739	0.00160662	0.430555	6.67E-1
Fraction acceleration <= 40 milli-gravities	safe_distensibility_aa	90115	42342	103691	14797	0.0465679	0.10848	0.429276	6.68E-1
Final number of letters displayed (right)	safe_distensibility_da	5200	42342	117165	8008	-0.0280169	0.0653158	0.428945	6.68E-1
3mm index of best keratometry results (right)	safe_distensibility_da	5237	42342	109929	7631	-0.00755133	0.0176266	0.428405	6.68E-1
Least number of times bowels opened per week	max_da_diam	21043	42342	174774	31457	-6.78716e-06	1.58638e-05	0.427839	6.69E-1
3mm asymmetry angle (right)	safe_distensibility_da	5108	42342	105995	7405	-3.87992e-05	9.0928e-05	0.426703	6.7E-1
Number of times believed in un-real communications or signs	max_da_diam	20476	42342	1138	178	1.63811e-05	3.84504e-05	0.426032	6.7E-1
Average acceleration 21:00 - 21:59	max_da_diam	90048	42342	103691	18036	4.8764e-05	0.00011485	0.424588	6.71E-1
Rest days during night shift periods	safe_distensibility_aa	22655	42342	516	77	-0.030164	0.0710892	0.424312	6.71E-1
Potassium in urine	safe_distensibility_da	30520	42342	483305	33605	-6.50303e-05	0.000153279	0.424262	6.71E-1
Fraction acceleration <= 10 milli-gravities	safe_distensibility_aa	90101	42342	103691	14797	-0.0338315	0.0797647	0.424141	6.71E-1
Fraction acceleration <= 60 milli-gravities	max_da_diam	90119	42342	103691	18036	0.0114238	0.0269487	0.423909	6.72E-1
Least number of times bowels opened per week	strain_da	21043	42342	174774	31565	1.51181e-06	3.57621e-06	0.422742	6.72E-1
Fraction acceleration <= 4 milli-gravities	max_da_diam	90095	42342	103691	18036	-0.00658016	0.0156465	0.420552	6.74E-1
Age COPD (Chronic Obstructive Pulmonary Disease) diagnosed by doctor	strain_aa	22150	42342	1768	202	-0.000173191	0.00041216	0.420204	6.74E-1
Heel broadband ultrasound attenuation (BUA), manual entry (left)	safe_distensibility_da	4141	42342	1228	60	-0.00295026	0.00704077	0.419025	6.75E-1
Error tolerance after calibration	safe_distensibility_aa	90160	42342	103691	14797	-0.00378758	0.00904863	0.41858	6.76E-1
Longest period of unenthusiasm / disinterest	strain_da	5375	42342	60558	4578	-7.32243e-06	1.74981e-05	0.418469	6.76E-1
6mm asymmetry index (left)	strain_aa	5157	42342	53512	4391	2.61512e-05	6.25682e-05	0.417963	6.76E-1
Age at bilateral oophorectomy (both ovaries removed)	max_da_diam	3882	42342	21764	1369	-0.000249186	0.000597304	0.417185	6.77E-1
Tuesday average acceleration	strain_aa	90020	42342	103691	17419	1.10052e-05	2.63936e-05	0.416963	6.77E-1
Monday average acceleration	safe_distensibility_aa	90019	42342	103691	14797	0.000250783	0.000602787	0.41604	6.77E-1
Average acceleration 13:00 - 13:59	max_da_diam	90040	42342	103691	18036	2.71745e-05	6.54085e-05	0.415458	6.78E-1
Heel bone mineral density (BMD) T-score, manual entry (left)	max_da_diam	4138	42342	1228	75	0.0119795	0.0289065	0.414421	6.79E-1
6mm weak meridian angle (right)	strain_da	5101	42342	96090	8135	3.08662e-06	7.45146e-06	0.41423	6.79E-1
Error tolerance after calibration	max_aa_diam	90160	42342	103691	17348	0.0013421	0.00324065	0.414145	6.79E-1
Rheumatoid factor	safe_distensibility_aa	30820	42342	41316	2680	-0.000303862	0.000737364	0.412092	6.8E-1
Number of rounds to result (right)	safe_distensibility_aa	5202	42342	117165	7733	-0.00309216	0.00752561	0.410885	6.81E-1
Arm fat mass (left)	strain_da	23124	42342	492169	40271	0.000151461	0.000369238	0.410197	6.82E-1
Volume of EDTA1 red cells held by UKB	safe_distensibility_da	30324	42342	485470	33949	-1.96791e-05	4.81258e-05	0.408909	6.83E-1
Heel quantitative ultrasound index (QUI), manual entry (right)	strain_da	4144	42342	1272	74	8.90494e-05	0.00021819	0.408128	6.83E-1
6mm asymmetry angle (left)	safe_distensibility_aa	5110	42342	53512	3667	9.4029e-05	0.000230543	0.407858	6.83E-1
Age when loss of vision due to injury or trauma diagnosed	safe_distensibility_da	5430	42342	842	34	-0.00322828	0.00793028	0.407082	6.84E-1
Starch	strain_da	100023	42342	70747	6226	4.19847e-06	1.03226e-05	0.406724	6.84E-1
Average acceleration 14:00 - 14:59	max_da_diam	90041	42342	103691	18036	-2.55356e-05	6.28066e-05	0.406575	6.84E-1
Number of blood samples taken	max_da_diam	68	42342	501306	40621	0.000920913	0.00226675	0.40627	6.85E-1
Age sarcoidosis diagnosed by doctor	strain_da	22153	42342	529	92	0.000140656	0.00034643	0.406015	6.85E-1
Number of letters shown in round (left)	max_aa_diam	5074	42342	117108	9178	0.00521809	0.0128616	0.405711	6.85E-1
Hand grip strength (left)	safe_distensibility_aa	46	42342	499126	33162	0.000252651	0.000622905	0.405602	6.85E-1
Volume of DNA held by UKB	safe_distensibility_aa	40425	42342	170759	11385	-7.63293e-05	0.000188492	0.404947	6.86E-1
Age hayfever or allergic rhinitis diagnosed by doctor	safe_distensibility_da	22146	42342	27704	4463	0.000346577	0.000856187	0.404791	6.86E-1
Heel quantitative ultrasound index (QUI), manual entry (right)	safe_distensibility_da	4144	42342	1272	57	0.00200554	0.00498053	0.402676	6.87E-1
Number of letters shown in round (left)	max_da_diam	5074	42342	117108	9522	0.0029606	0.0073866	0.400807	6.89E-1
Number of letters correct in round (right)	strain_aa	5076	42342	117163	9235	0.00017384	0.000435294	0.399362	6.9E-1
Number of triplets attempted (right)	strain_aa	4276	42342	168062	13143	-7.61812e-05	0.000190838	0.399193	6.9E-1
Wear duration during 22:00 - 22:59	safe_distensibility_da	90082	42342	103691	15388	0.00204394	0.00513203	0.398271	6.9E-1
Amount of tobacco currently smoked	safe_distensibility_aa	22508	42342	2873	311	0.000184482	0.000463506	0.398013	6.91E-1
Fraction acceleration <= 80 milli-gravities	safe_distensibility_aa	90123	42342	103691	14797	0.064316	0.16167	0.397823	6.91E-1
Temperature minimum	max_da_diam	90194	42342	103691	18036	-0.000155005	0.000389972	0.397477	6.91E-1
Calcium	safe_distensibility_da	100024	42342	70747	5271	-1.1969e-05	3.02121e-05	0.396166	6.92E-1
Mean sphered cell volume	strain_aa	30270	42342	469869	37274	-1.6704e-05	4.21763e-05	0.396052	6.92E-1
6mm cylindrical power (left)	max_da_diam	5118	42342	95326	7947	0.00127638	0.00323067	0.395084	6.93E-1
Unique hours of wear in a 24 hour cycle (scattered over multiple days)	max_da_diam	90084	42342	103691	18036	-0.000215262	0.000545439	0.394658	6.93E-1
Fraction acceleration <= 100 milli-gravities	max_da_diam	90127	42342	103691	18036	0.0161837	0.041119	0.393582	6.94E-1
3mm weak meridian angle (left)	safe_distensibility_da	5103	42342	109977	7622	6.40291e-05	0.000162851	0.393177	6.94E-1
Number of treatments/medications taken	strain_aa	137	42342	501659	39188	-3.7982e-05	9.66124e-05	0.393138	6.94E-1
Reticulocyte count	strain_aa	30250	42342	469868	37273	-0.00231817	0.00590367	0.392666	6.95E-1
6mm asymmetry index (left)	strain_da	5157	42342	53512	4521	2.4384e-05	6.21275e-05	0.392484	6.95E-1
Number of spontaneous miscarriages	strain_aa	3839	42342	87244	6521	-0.000215379	0.000549839	0.391713	6.95E-1
Speed of sound through heel (left)	max_da_diam	4103	42342	164219	13147	1.8922e-05	4.83225e-05	0.391578	6.95E-1
Greatest number of times bowels opened per day	max_da_diam	21042	42342	174774	31457	-9.81285e-06	2.50774e-05	0.391303	6.96E-1
6mm strong meridian (left)	safe_distensibility_aa	5134	42342	95326	6459	0.00276867	0.00710978	0.389418	6.97E-1
Age tuberculosis diagnosed by doctor	max_da_diam	22157	42342	654	96	-0.000564704	0.00145104	0.389171	6.97E-1
Fraction acceleration <= 65 milli-gravities	max_da_diam	90120	42342	103691	18036	0.0109927	0.0282536	0.389071	6.97E-1
Nucleated red blood cell count	strain_da	30170	42342	477289	39375	-0.0035194	0.00905526	0.388658	6.98E-1
Number of cigarettes currently smoked daily (current cigarette smokers)	strain_aa	3456	42342	36484	1325	-6.06944e-05	0.000156276	0.38838	6.98E-1
Year gap ended	strain_aa	22664	42342	95577	16875	-1.14108e-07	2.94312e-07	0.387711	6.98E-1
Volume of DNA held by UKB	max_aa_diam	40425	42342	170759	13398	2.81823e-05	7.2829e-05	0.386966	6.99E-1
Fraction acceleration <= 6 milli-gravities	max_da_diam	90097	42342	103691	18036	-0.00592656	0.0153945	0.38498	7E-1
Number of depression episodes	strain_aa	4620	42342	89385	6734	6.20577e-06	1.61569e-05	0.384094	7.01E-1
Age when known person last commented about drinking habits	max_aa_diam	20410	42342	7023	1169	-4.99181e-05	0.000130058	0.383814	7.01E-1
Final number of letters displayed (right)	strain_aa	5200	42342	117165	9236	-0.000928434	0.00242406	0.383008	7.02E-1
Average acceleration 07:00 - 07:59	strain_aa	90034	42342	103691	17419	4.68888e-06	1.2287e-05	0.381613	7.03E-1
Interpolated Year when cancer first diagnosed	safe_distensibility_aa	20006	42342	41697	2010	8.09902e-05	0.000213185	0.379906	7.04E-1
Hand grip strength (right)	safe_distensibility_aa	47	42342	499193	33161	0.000231569	0.000610684	0.379196	7.05E-1
Phosphate	strain_aa	30810	42342	429274	33958	-0.000542219	0.00143113	0.378876	7.05E-1
6mm cylindrical power (left)	strain_da	5118	42342	95326	7976	-0.000275038	0.000727293	0.378166	7.05E-1
Water intake	strain_aa	1528	42342	501624	39182	-1.91731e-05	5.07657e-05	0.377677	7.06E-1
Time to complete round	max_aa_diam	20133	42342	118537	20211	8.1122e-08	2.14796e-07	0.377669	7.06E-1
Age tuberculosis diagnosed by doctor	safe_distensibility_aa	22157	42342	654	85	-0.00192251	0.00509332	0.377457	7.06E-1
Fluid intelligence score	strain_da	20191	42342	123648	21659	5.40085e-05	0.000143146	0.377296	7.06E-1
Usual length of each night shift during mixed shift periods	max_aa_diam	22642	42342	13225	2515	0.000737109	0.00195701	0.376651	7.06E-1
Interpolated Year when non-cancer illness first diagnosed	max_da_diam	20008	42342	375045	28065	1.34777e-06	3.58769e-06	0.375665	7.07E-1
Distance of viewer to screen (right)	max_aa_diam	5204	42342	117165	9188	0.0600694	0.159981	0.375479	7.07E-1
Wear duration during Friday	max_aa_diam	90057	42342	103691	17348	0.000157862	0.000420985	0.374983	7.08E-1
Number of letters correct in round (left)	max_aa_diam	5077	42342	117108	9178	0.00132909	0.0035454	0.374878	7.08E-1
Distance of viewer to screen (left)	max_aa_diam	5211	42342	117108	9178	0.0598885	0.160051	0.374185	7.08E-1
3mm cylindrical power angle (left)	safe_distensibility_da	5112	42342	109808	7607	6.08476e-05	0.000162998	0.373304	7.09E-1
Calibration coefficients - x temp	max_aa_diam	90167	42342	103691	17348	-0.795249	2.13108	0.373167	7.09E-1
Carotene	safe_distensibility_da	100019	42342	70747	5271	1.61176e-06	4.32575e-06	0.372597	7.09E-1
Wear duration during Monday	max_aa_diam	90053	42342	103691	17348	0.000162209	0.00043666	0.371477	7.1E-1
3mm asymmetry angle (left)	strain_aa	5111	42342	106179	8522	1.84682e-06	5.01093e-06	0.368558	7.12E-1
Number of spontaneous miscarriages	safe_distensibility_aa	3839	42342	87244	5494	-0.00445609	0.0121229	0.367578	7.13E-1
Eosinophill percentage	strain_aa	30210	42342	477306	37850	-4.11545e-05	0.000111968	0.367556	7.13E-1
Coffee intake	safe_distensibility_aa	1498	42342	501624	33239	-0.000438777	0.00119404	0.367472	7.13E-1
Monday average acceleration	max_da_diam	90019	42342	103691	18036	-4.52729e-05	0.000123264	0.367283	7.13E-1
Heel bone mineral density (BMD) T-score, manual entry (left)	safe_distensibility_da	4138	42342	1228	60	-0.0495725	0.135087	0.366967	7.14E-1
Wear duration during Thursday	strain_da	90056	42342	103691	18111	1.9995e-05	5.47083e-05	0.365483	7.15E-1
Wear duration during 12:00 - 12:59	strain_da	90072	42342	103691	18111	8.01735e-05	0.000219524	0.365215	7.15E-1
Starch	max_da_diam	100023	42342	70747	6209	1.67004e-05	4.58033e-05	0.364612	7.15E-1
6mm cylindrical power (left)	safe_distensibility_da	5118	42342	95326	6670	0.00669379	0.0183773	0.364242	7.16E-1
Usual length of each night shift during mixed shift periods	strain_aa	22642	42342	13225	2518	-8.98238e-05	0.000247974	0.362231	7.17E-1
Age when last ate meat	safe_distensibility_aa	3680	42342	20506	1700	0.000671036	0.00185288	0.362159	7.17E-1
Age hayfever or allergic rhinitis diagnosed by doctor	strain_aa	22146	42342	27704	5052	-1.2783e-05	3.53244e-05	0.361874	7.17E-1
Arm fat mass (right)	strain_da	23120	42342	492246	40281	0.000147914	0.000409306	0.361378	7.18E-1
Number of times seen an un-real vision	safe_distensibility_aa	20473	42342	5031	686	4.07181e-05	0.000112678	0.361368	7.18E-1
6mm cylindrical power angle (right)	strain_da	5114	42342	95914	8119	2.6963e-06	7.46166e-06	0.361354	7.18E-1
Wear duration during 11:00 - 11:59	safe_distensibility_da	90071	42342	103691	15388	0.00190975	0.00529091	0.360948	7.18E-1
Duration to complete alphanumeric path (trail #2)	safe_distensibility_aa	20157	42342	104036	15331	-0.000107541	0.000298727	0.359998	7.19E-1
Length of menstrual cycle	max_da_diam	3710	42342	64077	6192	-5.12373e-05	0.000142798	0.35881	7.2E-1
Vitamin C	strain_aa	100015	42342	70747	5989	-1.58098e-06	4.40955e-06	0.358535	7.2E-1
Average acceleration 03:00 - 03:59	strain_da	90030	42342	103691	18111	3.06005e-05	8.53562e-05	0.358504	7.2E-1
Wear duration during 09:00 - 09:59	strain_da	90069	42342	103691	18111	-7.76924e-05	0.000217239	0.357635	7.21E-1
Spherical power (right)	strain_aa	5084	42342	114255	9051	5.41797e-05	0.000151516	0.357585	7.21E-1
Fraction acceleration <= 17 milli-gravities	max_da_diam	90108	42342	103691	18036	0.006255	0.0175194	0.357032	7.21E-1
Heel broadband ultrasound attenuation (BUA), manual entry (left)	strain_da	4141	42342	1228	75	-0.000100987	0.000282936	0.356923	7.21E-1
Number of jobs held	safe_distensibility_aa	22599	42342	118683	18251	0.000963808	0.00271582	0.354886	7.23E-1
Fraction acceleration <= 45 milli-gravities	safe_distensibility_aa	90116	42342	103691	14797	0.0404131	0.11398	0.354563	7.23E-1
Index of best refractometry result (right)	strain_da	5221	42342	114255	9380	0.000183645	0.000519975	0.353182	7.24E-1
Astigmatism angle (left)	strain_aa	5089	42342	113852	9014	-2.81402e-06	7.97108e-06	0.353029	7.24E-1
ECG, phase duration	strain_aa	5992	42342	77951	6335	-7.26858e-06	2.0633e-05	0.35228	7.25E-1
GP registration records	max_aa_diam	42038	42342	228957	18347	-0.000884667	0.00251844	0.351276	7.25E-1
Unique hours of wear in a 24 hour cycle (scattered over multiple days)	safe_distensibility_da	90084	42342	103691	15388	0.00103827	0.00295902	0.350884	7.26E-1
Number of times believed in an un-real conspiracy against self	safe_distensibility_da	20470	42342	1262	159	7.25553e-05	0.000206921	0.350643	7.26E-1
Number of night shifts worked monthly during mixed shift periods	max_aa_diam	22643	42342	13225	2515	0.000381004	0.00108679	0.350577	7.26E-1
Wear duration during 22:00 - 22:59	strain_da	90082	42342	103691	18111	7.49169e-05	0.00021378	0.35044	7.26E-1
Wear duration during 23:00 - 23:59	safe_distensibility_da	90083	42342	103691	15388	0.00173479	0.00495101	0.350391	7.26E-1
Tea intake	safe_distensibility_aa	1488	42342	501624	33239	-0.000435794	0.00124462	0.350143	7.26E-1
Eosinophill count	max_da_diam	30150	42342	477300	39249	0.00246927	0.00707374	0.349075	7.27E-1
Number of gap periods	safe_distensibility_aa	22661	42342	118683	18251	0.00173529	0.00497188	0.349021	7.27E-1
Mean corpuscular haemoglobin concentration	safe_distensibility_aa	30060	42342	478182	32196	0.00155047	0.00444412	0.348881	7.27E-1
Period spent working day shifts	max_aa_diam	22631	42342	947	160	2.16242e-05	6.2042e-05	0.348542	7.27E-1
Genetic relatedness IBS0	safe_distensibility_da	22013	42342	17304	1225	1.15842	3.33041	0.34783	7.28E-1
Year immigrated to UK (United Kingdom)	safe_distensibility_da	3659	42342	44556	2247	-4.66181e-05	0.000134099	0.347639	7.28E-1
Friday average acceleration	strain_aa	90023	42342	103691	17419	-9.51967e-06	2.76073e-05	0.344825	7.3E-1
Error tolerance after calibration	strain_aa	90160	42342	103691	17419	-0.000140781	0.000409602	0.343703	7.31E-1
Consecutive night shifts during mixed shift periods	max_aa_diam	22644	42342	13225	2515	-0.000638368	0.0018611	0.343005	7.32E-1
logMAR, initial (right)	safe_distensibility_aa	5199	42342	117165	7733	0.0144915	0.0424245	0.341583	7.33E-1
Wear duration during 07:00 - 07:59	safe_distensibility_da	90067	42342	103691	15388	0.00171253	0.00501437	0.341524	7.33E-1
Fraction acceleration <= 16 milli-gravities	max_da_diam	90107	42342	103691	18036	0.00591229	0.0173607	0.340556	7.33E-1
Usual length of each night shift during night shift periods	strain_da	22652	42342	568	103	0.000741189	0.00217784	0.340332	7.34E-1
Age started smoking in current smokers	strain_da	3436	42342	39244	1577	-6.2541e-05	0.000183797	0.340272	7.34E-1
Pulse wave velocity (manual entry)	max_da_diam	4207	42342	161	15	-0.0579606	0.170576	0.339794	7.34E-1
3mm weak meridian (right)	safe_distensibility_da	5099	42342	109929	7631	-0.00257679	0.00759519	0.339266	7.34E-1
Vitamin D	max_da_diam	100021	42342	70747	6209	0.000234401	0.000692663	0.338405	7.35E-1
Age diabetes diagnosed	strain_aa	2976	42342	25285	957	-3.82461e-05	0.000113165	0.337966	7.35E-1
logMAR in round (right)	safe_distensibility_aa	5079	42342	117163	7732	0.0143359	0.0424284	0.337885	7.35E-1
Duration of interrupted recording periods	safe_distensibility_da	90181	42342	103691	15388	-0.000118614	0.000351617	0.337337	7.36E-1
Number of attempts	safe_distensibility_da	4291	42342	171558	11567	0.0036189	0.0107498	0.336648	7.36E-1
Volume of EDTA2 buffy held by UKB	strain_da	30354	42342	479406	39607	-6.51722e-07	1.93967e-06	0.335997	7.37E-1
Work hours per week - exact value	strain_da	22605	42342	31575	6169	2.04468e-05	6.08635e-05	0.335945	7.37E-1
Childhood sunburn occasions	max_da_diam	1737	42342	497916	40445	-8.07239e-05	0.000240549	0.335582	7.37E-1
Rest days during night shift periods	max_da_diam	22655	42342	516	94	-0.00361779	0.0108209	0.334333	7.38E-1
Place of birth in UK - north co-ordinate	strain_aa	129	42342	452264	36329	-5.39601e-10	1.6154e-09	0.334035	7.38E-1
Spherical power (left)	strain_aa	5085	42342	113882	9015	5.08177e-05	0.000152154	0.333989	7.38E-1
Number of times believed in an un-real conspiracy against self	safe_distensibility_aa	20470	42342	1262	148	-7.02332e-05	0.000210308	0.333954	7.38E-1
Number of letters shown in round (right)	strain_aa	5075	42342	117163	9235	-0.0005844	0.00175177	0.333607	7.39E-1
Time since last menstrual period	safe_distensibility_da	3700	42342	64077	5150	-0.000267642	0.00080247	0.333522	7.39E-1
Age hayfever or allergic rhinitis diagnosed by doctor	max_aa_diam	22146	42342	27704	5028	-8.87674e-05	0.000266279	0.333363	7.39E-1
Age emphysema/chronic bronchitis diagnosed	strain_da	3992	42342	8315	282	3.90895e-05	0.000117928	0.331469	7.4E-1
Mean corpuscular haemoglobin concentration	max_da_diam	30060	42342	478182	39298	-0.000307913	0.000929803	0.33116	7.41E-1
Fraction acceleration <= 18 milli-gravities	max_da_diam	90109	42342	103691	18036	0.00585339	0.0176823	0.331031	7.41E-1
Age last used hormone-replacement therapy (HRT)	max_aa_diam	3546	42342	103918	6893	-4.54479e-05	0.000137477	0.330586	7.41E-1
Calibration coefficients - z slope	strain_da	90166	42342	103691	18111	0.0114912	0.0347796	0.330402	7.41E-1
Volume of EDTA2 plasma held by UKB	safe_distensibility_da	30344	42342	479575	33620	-3.3677e-06	1.02053e-05	0.329996	7.41E-1
Potassium in urine	strain_da	30520	42342	483305	39648	2.08087e-06	6.30861e-06	0.329846	7.42E-1
Values entered	max_aa_diam	20229	42342	118795	20226	-0.000620787	0.00188238	0.329788	7.42E-1
6mm weak meridian (right)	safe_distensibility_da	5098	42342	96090	6815	0.00268825	0.00815392	0.329688	7.42E-1
Fraction acceleration <= 3 milli-gravities	strain_da	90094	42342	103691	18111	-0.00120941	0.00367566	0.329032	7.42E-1
Number of adopted sisters	strain_aa	3982	42342	7295	477	-0.000564734	0.00171689	0.328929	7.42E-1
Age pulmonary embolism (blood clot in lung) diagnosed	safe_distensibility_aa	4022	42342	4118	153	0.00154281	0.00472292	0.326664	7.44E-1
Duration of interrupted recording periods	strain_aa	90181	42342	103691	17419	-4.90926e-06	1.50358e-05	0.326505	7.44E-1
Index of best refractometry result (right)	max_da_diam	5221	42342	114255	9347	-0.000760885	0.00233084	0.326443	7.44E-1
Age started hormone-replacement therapy (HRT)	safe_distensibility_aa	3536	42342	103918	5867	-0.000203027	0.000622195	0.326307	7.44E-1
3mm index of best keratometry results (left)	max_da_diam	5292	42342	109977	9076	-0.00111082	0.00341449	0.325327	7.45E-1
ECG, phase time	safe_distensibility_da	5986	42342	77951	5483	0.0107595	0.0331473	0.324598	7.45E-1
Fraction acceleration <= 200 milli-gravities	max_da_diam	90131	42342	103691	18036	0.0359978	0.1109	0.324597	7.45E-1
Vitamin B12	strain_aa	100013	42342	70747	5989	3.2548e-05	0.000100406	0.324164	7.46E-1
Volume of Li-Hep plasma held by UKB	strain_aa	30374	42342	487140	38566	1.19686e-07	3.69873e-07	0.323587	7.46E-1
NS3 antigen for Hepatitis C Virus	max_da_diam	23019	42342	9431	821	-1.34795e-05	4.16671e-05	0.323505	7.46E-1
Corneal hysteresis (left)	safe_distensibility_da	5264	42342	111949	7761	0.0016245	0.00502353	0.323379	7.46E-1
6mm cylindrical power angle (right)	strain_aa	5114	42342	95914	7842	-2.41113e-06	7.46221e-06	0.323113	7.47E-1
Usual length of each night shift during night shift periods	max_aa_diam	22652	42342	568	94	0.00458901	0.0142354	0.322366	7.47E-1
Age stopped smoking cigarettes (current cigar/pipe or previous cigarette smoker)	safe_distensibility_aa	6194	42342	1786	90	-0.00195233	0.00608445	0.320873	7.48E-1
Wear duration during 14:00 - 14:59	strain_da	90074	42342	103691	18111	6.98149e-05	0.000218197	0.319962	7.49E-1
Genetic relatedness factor	safe_distensibility_da	22012	42342	17304	1225	-0.100522	0.314534	0.319589	7.49E-1
Salad / raw vegetable intake	safe_distensibility_da	1299	42342	501628	34544	-0.000471786	0.00147916	0.318955	7.5E-1
Calibration coefficients - y slope	safe_distensibility_aa	90165	42342	103691	14797	-0.161348	0.506964	0.318262	7.5E-1
Fraction acceleration <= 2 milli-gravities	strain_da	90093	42342	103691	18111	0.00124024	0.00390309	0.317759	7.51E-1
Age chronic bronchitis diagnosed by doctor	safe_distensibility_aa	22149	42342	1383	193	-0.00111526	0.00351421	0.317357	7.51E-1
6mm asymmetry angle (left)	strain_da	5110	42342	53512	4521	3.06911e-06	9.68076e-06	0.317032	7.51E-1
6mm asymmetry index (right)	safe_distensibility_aa	5158	42342	53065	3757	-0.000466883	0.001473	0.316962	7.51E-1
Duration of interrupted recording periods	max_da_diam	90181	42342	103691	18036	2.19696e-05	6.93183e-05	0.316938	7.51E-1
Duration visual-acuity screen displayed (right)	safe_distensibility_aa	5186	42342	117628	7759	-0.000186022	0.000587037	0.316882	7.51E-1
Coffee intake	strain_da	1498	42342	501624	40751	-1.73835e-05	5.48647e-05	0.316844	7.51E-1
Iron	safe_distensibility_aa	100011	42342	70747	5071	0.000774092	0.00244472	0.316639	7.52E-1
Age COPD (Chronic Obstructive Pulmonary Disease) diagnosed by doctor	strain_da	22150	42342	1768	224	0.000128135	0.000404725	0.316596	7.52E-1
Age at menopause (last menstrual period)	strain_aa	3581	42342	165357	11259	8.66752e-06	2.73954e-05	0.316386	7.52E-1
Time to answer	safe_distensibility_da	4288	42342	171558	11567	2.89343e-05	9.15774e-05	0.315954	7.52E-1
Number of night shifts worked monthly during night shift periods	max_aa_diam	22653	42342	568	94	0.00145844	0.00461646	0.315922	7.52E-1
Sitting height	safe_distensibility_da	20015	42342	496243	34406	-0.000444055	0.00140977	0.314984	7.53E-1
3mm weak meridian angle (left)	safe_distensibility_aa	5103	42342	109977	7353	4.5663e-05	0.00014507	0.314766	7.53E-1
Fraction acceleration <= 30 milli-gravities	safe_distensibility_aa	90113	42342	103691	14797	0.0309466	0.098332	0.314715	7.53E-1
Duration to complete alphanumeric path (trail #2)	max_da_diam	20157	42342	104036	18602	-1.9586e-05	6.26441e-05	0.312655	7.55E-1
Cylindrical power (right)	safe_distensibility_da	5087	42342	114255	7859	0.00485219	0.0155209	0.312623	7.55E-1
Duration to complete numeric path (trail #1)	max_aa_diam	20156	42342	104038	17950	5.41288e-05	0.000173613	0.311778	7.55E-1
Calibration - number of static points	max_da_diam	90171	42342	103691	18036	-5.84378e-08	1.87744e-07	0.311263	7.56E-1
Corneal resistance factor (left)	strain_da	5265	42342	111949	9247	-5.51545e-05	0.000177878	0.310069	7.57E-1
Weight, manual entry	strain_aa	3160	42342	7354	414	-5.19882e-05	0.000167801	0.309822	7.57E-1
Number of pregnancy terminations	max_aa_diam	3849	42342	87244	6486	0.00152432	0.00495813	0.307438	7.59E-1
Duration visual-acuity screen displayed (left)	safe_distensibility_aa	5188	42342	117616	7762	8.40424e-05	0.000275052	0.305551	7.6E-1
Mean corpuscular haemoglobin concentration	strain_aa	30060	42342	478182	37900	-6.16426e-05	0.000202553	0.304328	7.61E-1
Data recording errors	safe_distensibility_aa	90182	42342	103691	14797	8.49966e-07	2.80376e-06	0.303152	7.62E-1
Number of times believed in an un-real conspiracy against self	max_da_diam	20470	42342	1262	186	1.06758e-05	3.53499e-05	0.302004	7.63E-1
Wear duration during Sunday	max_aa_diam	90059	42342	103691	17348	0.000114637	0.000380149	0.301558	7.63E-1
Speech-reception-threshold (SRT) estimate (left)	max_da_diam	20019	42342	163281	13269	0.000291065	0.000966135	0.301267	7.63E-1
Fraction acceleration <= 70 milli-gravities	max_da_diam	90121	42342	103691	18036	0.00892583	0.0296576	0.300963	7.63E-1
Number of letters shown in round (right)	max_da_diam	5075	42342	117163	9532	0.00239409	0.00796578	0.300546	7.64E-1
ECG, phase duration	safe_distensibility_da	5992	42342	77951	5483	-0.000155687	0.000518561	0.300228	7.64E-1
Estimated sample dilution factor	max_aa_diam	30897	42342	467164	36954	0.0464964	0.155352	0.299296	7.65E-1
Fraction acceleration <= 5 milli-gravities	max_da_diam	90096	42342	103691	18036	-0.00459821	0.0153646	0.299273	7.65E-1
Cancer year/age first occurred	safe_distensibility_da	84	42342	41697	2097	8.65819e-06	2.90202e-05	0.29835	7.65E-1
Starch	strain_aa	100023	42342	70747	5989	3.12317e-06	1.04731e-05	0.29821	7.66E-1
Calibration coefficients - y offset	strain_da	90162	42342	103691	18111	0.00370487	0.0124364	0.297906	7.66E-1
Age hay fever, rhinitis or eczema diagnosed	safe_distensibility_aa	3761	42342	115130	8569	-0.00017243	0.000579205	0.297701	7.66E-1
Number of spontaneous miscarriages	max_aa_diam	3839	42342	87244	6486	0.00116143	0.00390346	0.297539	7.66E-1
Time since last menstrual period	strain_aa	3700	42342	64077	6071	-8.85124e-06	2.97888e-05	0.297133	7.66E-1
Values entered	max_da_diam	20229	42342	118795	20979	-0.000321166	0.00108435	0.296182	7.67E-1
Heel quantitative ultrasound index (QUI), direct entry	max_da_diam	3147	42342	279140	22173	1.82591e-05	6.16963e-05	0.295952	7.67E-1
Number of adopted sisters	max_da_diam	3982	42342	7295	488	-0.00223036	0.00753688	0.295926	7.67E-1
Heel bone mineral density (BMD) T-score, automated	max_da_diam	78	42342	279140	22173	0.000323366	0.00109283	0.295896	7.67E-1
Device ID	max_aa_diam	90179	42342	103691	17348	1.33373e-07	4.50902e-07	0.295792	7.67E-1
Temperature maximum	max_da_diam	90195	42342	103691	18036	-0.000207309	0.000701102	0.29569	7.67E-1
Volume of EDTA1 buffy held by UKB	max_aa_diam	30334	42342	485403	38351	-1.19618e-06	4.06895e-06	0.293977	7.69E-1
Usual length of each night shift during mixed shift periods	strain_da	22642	42342	13225	2627	-7.47886e-05	0.000254439	0.293935	7.69E-1
Body mass index (BMI)	strain_da	21001	42342	499416	40715	1.50664e-05	5.12748e-05	0.293836	7.69E-1
Cholesterol	strain_aa	30690	42342	469615	37257	-5.74554e-05	0.000196615	0.292223	7.7E-1
Wear duration during 00:00 - 00:59	safe_distensibility_da	90060	42342	103691	15388	0.00140708	0.00482102	0.291863	7.7E-1
Year job ended	strain_da	22603	42342	120303	22531	1.4977e-07	5.13461e-07	0.291687	7.71E-1
Interpolated Year when non-cancer illness first diagnosed	max_aa_diam	20008	42342	375045	26897	1.80155e-06	6.17716e-06	0.291648	7.71E-1
Duration of hearing test (left)	strain_da	4272	42342	167952	13606	-2.33539e-07	8.01402e-07	0.291414	7.71E-1
Longest period spent worried or anxious	safe_distensibility_aa	20420	42342	39011	5631	9.24836e-06	3.18194e-05	0.290651	7.71E-1
Age stroke diagnosed	strain_da	4056	42342	7579	291	6.57294e-05	0.000226189	0.290595	7.71E-1
Volume of EDTA2 buffy held by UKB	strain_aa	30354	42342	479406	38078	5.56806e-07	1.91921e-06	0.290122	7.72E-1
Age pulmonary embolism (blood clot in lung) diagnosed	max_da_diam	4022	42342	4118	187	-0.000341032	0.00117783	0.289542	7.72E-1
Vitamin B12	safe_distensibility_aa	100013	42342	70747	5071	0.0006618	0.00229015	0.288977	7.73E-1
Age heart attack diagnosed	max_da_diam	3894	42342	11545	480	-0.000348967	0.001208	0.288879	7.73E-1
Fraction acceleration <= 95 milli-gravities	max_da_diam	90126	42342	103691	18036	0.0112197	0.0388539	0.288765	7.73E-1
Duration at which refractometer first shown (left)	safe_distensibility_aa	5193	42342	116311	7710	3.78636e-05	0.000131239	0.288508	7.73E-1
Volume of Li-Hep plasma held by UKB	safe_distensibility_aa	30374	42342	487140	32736	2.34636e-06	8.17189e-06	0.287126	7.74E-1
Exposure to tobacco smoke at home	strain_da	1269	42342	462786	39182	-1.72833e-05	6.0326e-05	0.286498	7.74E-1
Fraction acceleration <= 75 milli-gravities	max_da_diam	90122	42342	103691	18036	0.00892131	0.0311434	0.286459	7.75E-1
Fraction acceleration <= 35 milli-gravities	safe_distensibility_aa	90114	42342	103691	14797	0.0294667	0.103219	0.285477	7.75E-1
Number of self-reported cancers	safe_distensibility_aa	134	42342	501659	33245	-0.00507982	0.0177976	0.285422	7.75E-1
Age other serious eye condition diagnosed	strain_da	5945	42342	2451	182	5.2366e-05	0.000183826	0.284868	7.76E-1
Tuesday average acceleration	max_da_diam	90020	42342	103691	18036	-3.41968e-05	0.000120289	0.284288	7.76E-1
Core antigen for Hepatitis C Virus	max_da_diam	23018	42342	9431	821	1.99398e-05	7.03109e-05	0.283595	7.77E-1
Vitamin E	strain_da	100025	42342	70747	6226	-2.66772e-05	9.43521e-05	0.282741	7.77E-1
3mm cylindrical power (right)	safe_distensibility_da	5116	42342	109929	7631	0.0050633	0.0179568	0.281971	7.78E-1
Average acceleration 17:00 - 17:59	strain_aa	90044	42342	103691	17419	4.08259e-06	1.45514e-05	0.280564	7.79E-1
Wear duration during 08:00 - 08:59	strain_da	90068	42342	103691	18111	-5.9945e-05	0.000214329	0.279687	7.8E-1
Fraction acceleration <= 100 milli-gravities	safe_distensibility_aa	90127	42342	103691	14797	-0.0559787	0.200544	0.279134	7.8E-1
Volume of DNA held by UKB	strain_aa	40425	42342	170759	13444	-2.49751e-06	8.9643e-06	0.278606	7.81E-1
Vitamin C	safe_distensibility_da	100015	42342	70747	5271	-3.02511e-05	0.00010915	0.277152	7.82E-1
Duration visual-acuity screen displayed (left)	max_da_diam	5188	42342	117616	9567	1.49365e-05	5.39113e-05	0.277058	7.82E-1
Fraction acceleration <= 25 milli-gravities	safe_distensibility_aa	90112	42342	103691	14797	0.0259309	0.0939625	0.275971	7.83E-1
Time spent driving	strain_aa	1090	42342	501395	39177	1.03991e-05	3.77497e-05	0.275474	7.83E-1
Number of cigarettes currently smoked daily (current cigarette smokers)	strain_da	3456	42342	36484	1408	-4.12975e-05	0.000150511	0.274382	7.84E-1
Wear duration during 15:00 - 15:59	strain_da	90075	42342	103691	18111	5.96431e-05	0.000217975	0.273623	7.84E-1
Error tolerance before calibration	strain_da	90159	42342	103691	18111	2.24442e-06	8.20769e-06	0.273454	7.85E-1
Fluid intelligence score	strain_aa	20191	42342	123648	20890	3.79358e-05	0.000138924	0.273068	7.85E-1
Wear duration during 02:00 - 02:59	max_aa_diam	90062	42342	103691	17348	0.000420803	0.00154187	0.272917	7.85E-1
Wear duration overall	safe_distensibility_da	90051	42342	103691	15388	0.00143837	0.00527903	0.272469	7.85E-1
Heel bone mineral density (BMD), manual entry (left)	max_da_diam	4140	42342	1228	75	-0.0594884	0.218688	0.272023	7.86E-1
Longest period spent worried or anxious	strain_aa	20420	42342	39011	6643	3.86838e-07	1.42392e-06	0.271672	7.86E-1
6mm cylindrical power (right)	strain_da	5117	42342	96090	8135	0.000186488	0.000690015	0.270267	7.87E-1
Number of cigarettes previously smoked daily (current cigar/pipe smokers)	strain_da	6183	42342	1786	116	0.000131061	0.000486747	0.269259	7.88E-1
Estimated sample dilution factor	max_da_diam	30897	42342	467164	38417	0.0241251	0.0896528	0.269095	7.88E-1
Sample rate standard deviation	strain_aa	90189	42342	103691	17419	-6.72421e-08	2.50282e-07	0.268666	7.88E-1
Core antigen for Hepatitis C Virus	strain_aa	23018	42342	9431	796	-4.00696e-06	1.49439e-05	0.268133	7.89E-1
Time since last menstrual period	safe_distensibility_aa	3700	42342	64077	5045	-0.000211657	0.00079	0.26792	7.89E-1
Average acceleration 18:00 - 18:59	strain_aa	90045	42342	103691	17419	3.70128e-06	1.38156e-05	0.267906	7.89E-1
Heel quantitative ultrasound index (QUI), manual entry (left)	max_da_diam	4139	42342	1228	75	-0.000370501	0.00138359	0.267782	7.89E-1
6mm regularity index (left)	max_aa_diam	5162	42342	53591	4380	0.000818985	0.00306174	0.26749	7.89E-1
3mm cylindrical power angle (left)	safe_distensibility_aa	5112	42342	109808	7338	3.87455e-05	0.000145132	0.266967	7.89E-1
Oestradiol	safe_distensibility_aa	30800	42342	76674	5726	-7.29076e-06	2.73377e-05	0.266693	7.9E-1
Age bronchiectasis diagnosed by doctor	safe_distensibility_da	22154	42342	1073	152	-0.0011153	0.00418535	0.266476	7.9E-1
Calibration coefficients - z temp	safe_distensibility_da	90169	42342	103691	15388	0.447227	1.67847	0.266449	7.9E-1
3mm strong meridian angle (left)	max_da_diam	5104	42342	109977	9076	-1.46955e-05	5.5284e-05	0.265817	7.9E-1
Fraction acceleration <= 7 milli-gravities	max_da_diam	90098	42342	103691	18036	-0.00412852	0.0155389	0.265689	7.9E-1
Average acceleration 01:00 - 01:59	strain_da	90028	42342	103691	18111	-1.62134e-05	6.11932e-05	0.264954	7.91E-1
Amount of tobacco currently smoked	strain_aa	22508	42342	2873	380	-6.11867e-06	2.31024e-05	0.26485	7.91E-1
Mean corpuscular haemoglobin concentration	strain_da	30060	42342	478182	39426	5.50357e-05	0.000208829	0.263544	7.92E-1
6mm weak meridian angle (right)	strain_aa	5101	42342	96090	7858	-1.95355e-06	7.45156e-06	0.262167	7.93E-1
Leg fat-free mass (left)	strain_aa	23117	42342	492298	38724	-4.97027e-05	0.000190206	0.26131	7.94E-1
Consecutive night shifts during night shift periods	max_da_diam	22654	42342	568	103	0.00152944	0.00585848	0.261065	7.94E-1
Duration of hearing test (right)	strain_da	4279	42342	168062	13622	1.98299e-07	7.59965e-07	0.260932	7.94E-1
Lipoprotein A	safe_distensibility_aa	30790	42342	375654	25473	-2.76924e-05	0.000106205	0.260744	7.94E-1
Volume of EDTA2 buffy held by UKB	max_aa_diam	30354	42342	479406	37962	-3.94076e-06	1.51174e-05	0.260677	7.94E-1
Carotene	strain_da	100019	42342	70747	6226	4.43566e-08	1.70497e-07	0.26016	7.95E-1
Age bronchiectasis diagnosed by doctor	max_aa_diam	22154	42342	1073	166	-0.00036636	0.00140908	0.26	7.95E-1
Fraction acceleration <= 15 milli-gravities	max_da_diam	90106	42342	103691	18036	0.004443	0.0171141	0.25961	7.95E-1
Dried fruit intake	strain_da	1319	42342	501627	40751	-1.4891e-05	5.75886e-05	0.258576	7.96E-1
Frequency of solarium/sunlamp use	strain_aa	2277	42342	497896	39014	1.16741e-05	4.55806e-05	0.25612	7.98E-1
Magnesium	safe_distensibility_da	100017	42342	70747	5271	2.78872e-05	0.000109665	0.254295	7.99E-1
Age at death	safe_distensibility_aa	40007	42342	20465	55	-0.0296899	0.117103	0.253536	8E-1
Number of triplets attempted (left)	max_da_diam	4269	42342	167952	13567	0.000221833	0.00087771	0.25274	8E-1
Number of triplets attempted (left)	safe_distensibility_da	4269	42342	167952	11466	0.00121688	0.00481662	0.252642	8.01E-1
Average number of times bowels opened per day	safe_distensibility_da	21044	42342	174774	26633	-2.3789e-05	9.41638e-05	0.252634	8.01E-1
Year gap started	safe_distensibility_aa	22663	42342	95577	14360	-0.000107334	0.000425053	0.252518	8.01E-1
NS3 antigen for Hepatitis C Virus	strain_aa	23019	42342	9431	796	-2.22177e-06	8.8276e-06	0.251685	8.01E-1
Average weekly intake of other alcoholic drinks	strain_aa	5364	42342	116104	10076	-0.000268381	0.00106737	0.251442	8.01E-1
Basophill count	max_aa_diam	30160	42342	477300	37733	-0.00810368	0.0322914	0.250955	8.02E-1
Fraction acceleration <= 85 milli-gravities	safe_distensibility_aa	90124	42342	103691	14797	0.0425841	0.170102	0.250345	8.02E-1
Pack years of smoking	strain_aa	20161	42342	150950	9776	7.17055e-06	2.86965e-05	0.249876	8.03E-1
Genetic relatedness factor	strain_da	22012	42342	17304	1432	-0.00319835	0.0128002	0.249868	8.03E-1
Average acceleration 03:00 - 03:59	safe_distensibility_da	90030	42342	103691	15388	-0.000500759	0.0020045	0.249817	8.03E-1
Fraction acceleration <= 7 milli-gravities	strain_aa	90098	42342	103691	17419	0.000857867	0.00343764	0.249551	8.03E-1
Duration at which OCT screen shown (left)	safe_distensibility_da	6073	42342	78859	5508	-2.20696e-05	8.91057e-05	0.247679	8.04E-1
Average acceleration 00:00 - 00:59	safe_distensibility_da	90027	42342	103691	15388	-0.000255708	0.0010332	0.24749	8.05E-1
Speed of sound through heel, manual entry (left)	strain_da	4142	42342	1228	75	-3.89503e-05	0.000157551	0.247223	8.05E-1
Fraction acceleration <= 1 milli-gravities	safe_distensibility_da	90092	42342	103691	15388	0.0239936	0.0971399	0.247	8.05E-1
Interpolated Year when operation took place	safe_distensibility_aa	20010	42342	391283	24613	-9.2521e-06	3.75601e-05	0.246328	8.05E-1
GP registration records	strain_aa	42038	42342	228957	18404	-7.82038e-05	0.000318393	0.245621	8.06E-1
Volume of serum held by UKB	safe_distensibility_da	30384	42342	485276	33897	2.22037e-06	9.07203e-06	0.244748	8.07E-1
Corneal resistance factor (right)	strain_da	5257	42342	112281	9264	4.49447e-05	0.000183798	0.244533	8.07E-1
Heel quantitative ultrasound index (QUI), manual entry (right)	max_da_diam	4144	42342	1272	74	-0.00028573	0.00116913	0.244396	8.07E-1
6mm asymmetry index (left)	max_aa_diam	5157	42342	53512	4374	0.000114528	0.00046904	0.244176	8.07E-1
Calibration coefficients - y temp	max_aa_diam	90168	42342	103691	17348	-0.490694	2.01051	0.244064	8.07E-1
Exposure to tobacco smoke at home	safe_distensibility_aa	1269	42342	462786	31998	0.000311429	0.00127922	0.243453	8.08E-1
Speech-reception-threshold (SRT) estimate (left)	safe_distensibility_aa	20019	42342	163281	10807	0.00116884	0.00480684	0.243163	8.08E-1
Number of cigarettes previously smoked daily (current cigar/pipe smokers)	safe_distensibility_da	6183	42342	1786	96	0.00272388	0.0112165	0.242847	8.08E-1
Sample rate standard deviation	strain_da	90189	42342	103691	18111	6.34443e-08	2.61556e-07	0.242565	8.08E-1
Average acceleration 14:00 - 14:59	strain_aa	90041	42342	103691	17419	3.35098e-06	1.38295e-05	0.242306	8.09E-1
3mm cylindrical power angle (right)	max_da_diam	5115	42342	109755	9084	-6.95714e-06	2.87314e-05	0.242144	8.09E-1
Speed of sound through heel, manual entry	max_da_diam	3086	42342	42739	4406	-1.41484e-05	5.86007e-05	0.241437	8.09E-1
No-wear time bias adjusted acceleration median	strain_aa	90089	42342	103691	17419	-2.42436e-05	0.000100779	0.240562	8.1E-1
Duration of hearing test (left)	safe_distensibility_aa	4272	42342	167952	11059	-4.26248e-06	1.77866e-05	0.239645	8.11E-1
Genetic relatedness factor	max_aa_diam	22012	42342	17304	1376	0.0242357	0.101213	0.239453	8.11E-1
Fraction acceleration <= 11 milli-gravities	safe_distensibility_aa	90102	42342	103691	14797	-0.0193529	0.0808746	0.239295	8.11E-1
Age at cancer diagnosis	max_da_diam	40008	42342	89803	5387	-7.15508e-05	0.000300222	0.238326	8.12E-1
Missingness	strain_aa	22005	42342	488279	39189	0.00996346	0.0418878	0.237861	8.12E-1
3mm weak meridian angle (right)	max_da_diam	5100	42342	109929	9094	-6.77929e-06	2.87189e-05	0.236057	8.13E-1
Average acceleration 13:00 - 13:59	safe_distensibility_aa	90040	42342	103691	14797	7.36018e-05	0.000312138	0.235799	8.14E-1
Average acceleration 04:00 - 04:59	safe_distensibility_da	90031	42342	103691	15388	-0.000366306	0.00155437	0.235662	8.14E-1
Longest period of unenthusiasm / disinterest	safe_distensibility_aa	5375	42342	60558	3675	-8.75213e-05	0.000371419	0.23564	8.14E-1
Age when known person last commented about drinking habits	max_da_diam	20410	42342	7023	1239	-1.77661e-05	7.59049e-05	0.234057	8.15E-1
Number of letters correct in round (right)	strain_da	5076	42342	117163	9565	0.000102007	0.000437937	0.232926	8.16E-1
Mother's age at death	strain_aa	3526	42342	298447	20801	3.98389e-06	1.71492e-05	0.232308	8.16E-1
Mean sphered cell volume	strain_da	30270	42342	469869	38774	1.00331e-05	4.32483e-05	0.231989	8.17E-1
Final number of letters displayed (left)	strain_aa	5207	42342	117108	9226	0.000569155	0.00245464	0.231869	8.17E-1
Sample rate minimum	safe_distensibility_da	90190	42342	103691	15388	-5.51282e-05	0.000238038	0.231594	8.17E-1
Year immigrated to UK (United Kingdom)	safe_distensibility_aa	3659	42342	44556	2191	-2.73936e-05	0.000118672	0.230834	8.17E-1
6mm asymmetry index (right)	max_da_diam	5158	42342	53065	4590	6.41513e-05	0.000278493	0.230351	8.18E-1
Age other serious eye condition diagnosed	strain_aa	5945	42342	2451	178	-4.21937e-05	0.000183602	0.229811	8.18E-1
Missingness	safe_distensibility_aa	22005	42342	488279	33246	-0.21044	0.918508	0.22911	8.19E-1
Rheumatoid factor	safe_distensibility_da	30820	42342	41316	2758	0.000189106	0.000827355	0.228567	8.19E-1
GP registration records	max_da_diam	42038	42342	228957	19080	0.000329043	0.00144052	0.22842	8.19E-1
Nucleated red blood cell percentage	strain_aa	30230	42342	477285	37849	0.00011841	0.000518723	0.228273	8.19E-1
Temperature average	safe_distensibility_da	90192	42342	103691	15388	0.00114237	0.00501085	0.22798	8.2E-1
Sample rate average	safe_distensibility_aa	90188	42342	103691	14797	-0.000130931	0.000574333	0.22797	8.2E-1
Leg predicted mass (left)	strain_aa	23118	42342	492292	38724	-4.62579e-05	0.000202941	0.227937	8.2E-1
Fraction acceleration <= 90 milli-gravities	max_da_diam	90125	42342	103691	18036	0.00837093	0.0367614	0.22771	8.2E-1
Age sarcoidosis diagnosed by doctor	safe_distensibility_da	22153	42342	529	76	-0.00182012	0.00806248	0.225752	8.21E-1
Number of stillbirths	max_aa_diam	3829	42342	87244	6486	0.00329788	0.0146361	0.225324	8.22E-1
Interrupted recording periods	safe_distensibility_aa	90180	42342	103691	14797	0.000436014	0.00194904	0.223707	8.23E-1
Age deep-vein thrombosis (DVT, blood clot in leg) diagnosed	max_da_diam	4012	42342	9953	466	0.000144152	0.00064807	0.222433	8.24E-1
Duration to entering value	max_da_diam	20230	42342	118795	20979	4.3485e-08	1.95912e-07	0.221961	8.24E-1
Year job ended	safe_distensibility_aa	22603	42342	120303	18486	2.42285e-06	1.09188e-05	0.221898	8.24E-1
Intra-ocular pressure, Goldmann-correlated (right)	strain_aa	5255	42342	112281	8942	-2.50647e-05	0.000113109	0.221598	8.25E-1
logMAR, final (left)	max_aa_diam	5208	42342	116058	9118	-0.00364424	0.0165951	0.219596	8.26E-1
Number of symbol digit matches made correctly	safe_distensibility_aa	20159	42342	118475	17262	0.000295846	0.00135826	0.217812	8.28E-1
Salad / raw vegetable intake	safe_distensibility_aa	1299	42342	501628	33239	0.000287111	0.00131993	0.21752	8.28E-1
Calibration - number of static points	max_aa_diam	90171	42342	103691	17348	-7.11255e-08	3.27687e-07	0.217053	8.28E-1
Number of depression episodes	safe_distensibility_da	4620	42342	89385	5896	8.15503e-05	0.000377997	0.215743	8.29E-1
Wear duration during 04:00 - 04:59	strain_da	90064	42342	103691	18111	4.2677e-05	0.00019844	0.215062	8.3E-1
Age at last episode of depression	strain_da	20434	42342	89038	15617	-6.88056e-07	3.20047e-06	0.214986	8.3E-1
Hour-of-day questionnaire completed	strain_aa	20081	42342	70714	5986	-4.10342e-05	0.000191375	0.214418	8.3E-1
Average acceleration 10:00 - 10:59	max_da_diam	90037	42342	103691	18036	-1.15833e-05	5.41548e-05	0.213892	8.31E-1
Pack years adult smoking as proportion of life span exposed to smoking	strain_aa	20162	42342	150950	9776	-0.000258907	0.00121213	0.213596	8.31E-1
Average acceleration 22:00 - 22:59	safe_distensibility_aa	90049	42342	103691	14797	-0.000125896	0.000591552	0.212824	8.31E-1
Creatinine (enzymatic) in urine	strain_aa	30510	42342	484327	38206	8.34358e-09	3.92522e-08	0.212563	8.32E-1
Total errors traversing alphanumeric path (trail #2)	strain_aa	20248	42342	42775	6900	-1.82726e-05	8.60537e-05	0.21234	8.32E-1
Consecutive night shifts during night shift periods	safe_distensibility_aa	22654	42342	568	85	-0.00589217	0.0277885	0.212036	8.32E-1
Age last used hormone-replacement therapy (HRT)	max_da_diam	3546	42342	103918	7069	-1.70871e-05	8.06163e-05	0.211956	8.32E-1
Calibration coefficients - y slope	strain_aa	90165	42342	103691	17419	-0.00482718	0.0228908	0.210878	8.33E-1
Age stopped smoking cigarettes (current cigar/pipe or previous cigarette smoker)	strain_aa	6194	42342	1786	109	6.00309e-05	0.000286869	0.209263	8.34E-1
Number of live births	safe_distensibility_da	2734	42342	272917	17556	-0.00132368	0.00633877	0.208823	8.35E-1
Index of best refractometry result (left)	strain_da	5276	42342	113882	9343	0.000109294	0.000523598	0.208737	8.35E-1
HBe antigen for Hepatitis B Virus	max_aa_diam	23017	42342	9431	793	-3.9078e-06	1.87756e-05	0.208132	8.35E-1
Nucleated red blood cell count	strain_aa	30170	42342	477289	37849	0.00182767	0.00881243	0.207397	8.36E-1
Age glaucoma diagnosed	max_da_diam	4689	42342	2850	177	0.000375567	0.00181087	0.207396	8.36E-1
Most recent bowel cancer screening	strain_da	2355	42342	155523	12355	1.00957e-05	4.86806e-05	0.207386	8.36E-1
Volume of ACD held by UKB	safe_distensibility_da	30404	42342	482944	33795	1.30185e-05	6.2915e-05	0.206923	8.36E-1
Cooked vegetable intake	strain_da	1289	42342	501628	40751	-1.78457e-05	8.66326e-05	0.205993	8.37E-1
Number of cigarettes currently smoked daily (current cigarette smokers)	max_aa_diam	3456	42342	36484	1323	0.000221979	0.00107815	0.205889	8.37E-1
ECG, number of stages in a phase	safe_distensibility_da	5993	42342	77951	5483	0.0491286	0.239172	0.205411	8.37E-1
Phosphate	max_aa_diam	30810	42342	429274	33870	-0.002314	0.0113032	0.20472	8.38E-1
Spells in hospital	safe_distensibility_aa	41235	42342	330461	20481	-0.000341479	0.00167254	0.204168	8.38E-1
Distance of viewer to screen (right)	strain_da	5204	42342	117165	9566	0.00428835	0.0210367	0.203851	8.38E-1
Number of night shifts worked monthly during night shift periods	max_da_diam	22653	42342	568	103	0.000633901	0.00311029	0.203808	8.39E-1
Distance of viewer to screen (left)	strain_da	5211	42342	117108	9555	0.00428489	0.0210465	0.203592	8.39E-1
Number of gap periods	max_da_diam	22661	42342	118683	22149	-0.000210381	0.00103569	0.203132	8.39E-1
Greatest number of times bowels opened per day	safe_distensibility_da	21042	42342	174774	26633	2.82859e-05	0.000139813	0.202312	8.4E-1
Eosinophill count	safe_distensibility_aa	30150	42342	477300	32154	0.00683096	0.0338288	0.201927	8.4E-1
Age heart attack diagnosed	strain_da	3894	42342	11545	480	-4.76404e-05	0.00023644	0.20149	8.4E-1
Cylindrical power (left)	strain_da	5086	42342	113882	9343	-0.000123732	0.000616694	0.200637	8.41E-1
Age cataract diagnosed	max_aa_diam	4700	42342	7780	438	-0.000268091	0.00133706	0.200509	8.41E-1
3mm weak meridian angle (left)	strain_aa	5103	42342	109977	8785	1.27728e-06	6.37902e-06	0.200231	8.41E-1
6mm index of best keratometry results (left)	safe_distensibility_aa	5306	42342	95326	6459	0.00327751	0.0164253	0.199541	8.42E-1
Duration visual-acuity screen displayed (right)	safe_distensibility_da	5186	42342	117628	8034	-0.000130519	0.000658242	0.198285	8.43E-1
Average monthly red wine intake	safe_distensibility_aa	4407	42342	40831	2131	-0.00196062	0.00997345	0.196584	8.44E-1
Age macular degeneration diagnosed	max_da_diam	5923	42342	1316	94	-0.000393513	0.002003	0.196461	8.44E-1
Duration to complete numeric path (trail #1)	strain_aa	20156	42342	104038	18016	4.28792e-06	2.18561e-05	0.196188	8.44E-1
3mm weak meridian (left)	safe_distensibility_da	5096	42342	109977	7622	-0.00149135	0.00760434	0.196118	8.45E-1
Age at last episode of depression	safe_distensibility_aa	20434	42342	89038	12703	1.38292e-05	7.09075e-05	0.195031	8.45E-1
Year immigrated to UK (United Kingdom)	max_aa_diam	3659	42342	44556	2530	8.13529e-06	4.17458e-05	0.194877	8.45E-1
Core antigen for Hepatitis C Virus	max_aa_diam	23018	42342	9431	793	-2.28151e-05	0.000117291	0.194517	8.46E-1
Calibration - maximum y stationary value	max_aa_diam	90175	42342	103691	17348	0.00293592	0.0152528	0.192484	8.47E-1
Number of older siblings	safe_distensibility_aa	5057	42342	151064	9914	0.00129949	0.00675464	0.192384	8.47E-1
Lipoprotein A	max_da_diam	30790	42342	375654	31060	-4.18853e-06	2.1804e-05	0.1921	8.48E-1
Age tuberculosis diagnosed by doctor	strain_aa	22157	42342	654	94	4.07368e-05	0.000213143	0.191124	8.48E-1
Fraction acceleration <= 8 milli-gravities	max_da_diam	90099	42342	103691	18036	-0.00301293	0.015785	0.190873	8.49E-1
Heel bone mineral density (BMD), manual entry (left)	strain_da	4140	42342	1228	75	-0.00800583	0.0419444	0.190868	8.49E-1
Sample rate standard deviation	safe_distensibility_aa	90189	42342	103691	14797	-1.23336e-06	6.46471e-06	0.190784	8.49E-1
Interpolated Age of participant when cancer first diagnosed	strain_aa	20007	42342	41697	2381	-1.81339e-05	9.53196e-05	0.190244	8.49E-1
Sample rate maximum	safe_distensibility_aa	90191	42342	103691	14797	-6.15472e-09	3.24281e-08	0.189796	8.49E-1
Heel quantitative ultrasound index (QUI), manual entry (left)	strain_da	4139	42342	1228	75	-5.02943e-05	0.000265368	0.189526	8.5E-1
Work hours per week - exact value	safe_distensibility_aa	22605	42342	31575	5034	0.00024673	0.0013032	0.189326	8.5E-1
Duration to entering value	strain_aa	20230	42342	118795	20298	8.01228e-09	4.23258e-08	0.1893	8.5E-1
Calibration coefficients - x temp	strain_aa	90167	42342	103691	17419	0.0509518	0.269173	0.18929	8.5E-1
Genetic relatedness pairing	safe_distensibility_da	22011	42342	17304	1225	1.79025e-06	9.45978e-06	0.189249	8.5E-1
Age when loss of vision due to injury or trauma diagnosed	strain_da	5430	42342	842	40	-7.66675e-05	0.000406827	0.188453	8.51E-1
Total data readings	strain_da	90187	42342	103691	18111	4.81284e-12	2.56577e-11	0.187579	8.51E-1
Final number of letters displayed (right)	max_da_diam	5200	42342	117165	9533	0.00205196	0.0109498	0.187398	8.51E-1
Reported occurrences of cancer	safe_distensibility_da	40009	42342	89766	4596	0.00415323	0.0222632	0.186552	8.52E-1
Number of times believed in an un-real conspiracy against self	max_aa_diam	20470	42342	1262	174	-1.20007e-05	6.44062e-05	0.186328	8.52E-1
Fraction acceleration <= 2 milli-gravities	safe_distensibility_da	90093	42342	103691	15388	-0.0175078	0.0941689	0.185919	8.53E-1
HBe antigen for Hepatitis B Virus	strain_aa	23017	42342	9431	796	-4.44337e-07	2.39151e-06	0.185798	8.53E-1
Age when loss of vision due to injury or trauma diagnosed	max_da_diam	5430	42342	842	40	-0.00033251	0.00179304	0.185445	8.53E-1
Frequency of solarium/sunlamp use	strain_da	2277	42342	497896	40580	8.66631e-06	4.67407e-05	0.185413	8.53E-1
Fraction acceleration <= 85 milli-gravities	max_da_diam	90124	42342	103691	18036	0.00647076	0.0349116	0.185347	8.53E-1
Age at menopause (last menstrual period)	safe_distensibility_aa	3581	42342	165357	9520	0.000101117	0.000547348	0.18474	8.53E-1
Wear duration during 12:00 - 12:59	safe_distensibility_da	90072	42342	103691	15388	0.000970897	0.0052615	0.184529	8.54E-1
Heel bone mineral density (BMD) T-score, manual entry (right)	strain_da	4143	42342	1272	74	-0.00100522	0.00546556	0.183919	8.54E-1
Spells in hospital	strain_aa	41235	42342	330461	24147	1.32825e-05	7.26878e-05	0.182733	8.55E-1
Number of letters correct in round (right)	max_da_diam	5076	42342	117163	9532	0.000357466	0.00195668	0.18269	8.55E-1
Lymphocyte percentage	strain_aa	30180	42342	477306	37850	5.30608e-06	2.90705e-05	0.182525	8.55E-1
3mm asymmetry index (left)	max_aa_diam	5156	42342	106183	8480	-8.25326e-05	0.000454441	0.181614	8.56E-1
Monocyte count	max_aa_diam	30130	42342	477300	37733	0.00156425	0.00861727	0.181525	8.56E-1
Duration of interrupted recording periods	safe_distensibility_aa	90181	42342	103691	14797	5.65526e-05	0.000311814	0.181367	8.56E-1
Years since last cervical smear test	safe_distensibility_aa	2704	42342	265790	16913	0.000187067	0.00103232	0.18121	8.56E-1
Exposure to tobacco smoke at home	max_aa_diam	1269	42342	462786	37577	8.43559e-05	0.000465947	0.181042	8.56E-1
Polyunsaturated fat	max_aa_diam	100007	42342	70747	5947	-8.67441e-05	0.000481696	0.18008	8.57E-1
Speed of sound through heel, manual entry (right)	strain_da	4147	42342	1272	74	-2.66936e-05	0.000148455	0.179809	8.57E-1
Amount of tobacco currently smoked	strain_da	22508	42342	2873	402	-4.37353e-06	2.43428e-05	0.179664	8.57E-1
Volume of RNA held by UKB	max_aa_diam	30414	42342	115384	9031	2.37638e-07	1.32663e-06	0.17913	8.58E-1
Number of weeks (in the last year) at work suffering because of IBS	strain_aa	21047	42342	8370	1382	-1.98655e-06	1.11164e-05	0.178704	8.58E-1
Sunday average acceleration	max_da_diam	90025	42342	103691	18036	1.99271e-05	0.000111882	0.178109	8.59E-1
6mm regularity index (left)	strain_aa	5162	42342	53591	4397	7.26411e-05	0.000407973	0.178054	8.59E-1
Fraction acceleration <= 12 milli-gravities	safe_distensibility_aa	90103	42342	103691	14797	-0.0142568	0.0816384	0.174633	8.61E-1
Mean corpuscular haemoglobin	strain_aa	30050	42342	478186	37900	-2.07264e-05	0.000119146	0.173958	8.62E-1
Average weekly intake of other alcoholic drinks	max_da_diam	5364	42342	116104	10417	0.00081742	0.00470267	0.17382	8.62E-1
Average monthly fortified wine intake	safe_distensibility_aa	4451	42342	40831	2131	0.00447057	0.0257508	0.173609	8.62E-1
Englyst dietary fibre	max_da_diam	100009	42342	70747	6209	5.38206e-05	0.000310195	0.173506	8.62E-1
Period spent working mix of day and night shifts	safe_distensibility_da	22641	42342	5859	980	1.14156e-05	6.596e-05	0.173069	8.63E-1
Wear duration during Wednesday	strain_da	90055	42342	103691	18111	9.76646e-06	5.65429e-05	0.172727	8.63E-1
High light scatter reticulocyte count	strain_aa	30300	42342	469868	37273	-0.00371022	0.021578	0.171944	8.63E-1
Wear duration during 00:00 - 00:59	strain_da	90060	42342	103691	18111	3.43828e-05	0.000200947	0.171104	8.64E-1
Time since last menstrual period	strain_da	3700	42342	64077	6225	-4.36185e-06	2.56513e-05	0.170044	8.65E-1
Age started hormone-replacement therapy (HRT)	strain_da	3536	42342	103918	7099	-5.97393e-06	3.54804e-05	0.168373	8.66E-1
Genetic relatedness factor	safe_distensibility_aa	22012	42342	17304	1172	0.0471525	0.281957	0.167233	8.67E-1
Interpolated Year when operation took place	max_aa_diam	20010	42342	391283	28877	-2.35071e-06	1.40896e-05	0.16684	8.67E-1
Number of measurements made	safe_distensibility_da	3137	42342	453714	32250	-0.00192956	0.0115874	0.166523	8.68E-1
Wear duration during 03:00 - 03:59	strain_da	90063	42342	103691	18111	3.30049e-05	0.000198595	0.166192	8.68E-1
Year gap started	max_aa_diam	22663	42342	95577	16815	-2.71336e-05	0.000163963	0.165487	8.69E-1
Wear duration overall	strain_da	90051	42342	103691	18111	3.61609e-05	0.000220102	0.164292	8.7E-1
Duration of fitness test	max_da_diam	6039	42342	77951	6547	4.76712e-06	2.90434e-05	0.164138	8.7E-1
Years since last cervical smear test	strain_aa	2704	42342	265790	20112	7.70389e-06	4.6941e-05	0.164118	8.7E-1
Duration of walks	safe_distensibility_da	874	42342	477890	33542	1.22369e-05	7.49049e-05	0.163366	8.7E-1
3mm cylindrical power angle (left)	strain_aa	5112	42342	109808	8768	1.04273e-06	6.38366e-06	0.163344	8.7E-1
Polyunsaturated fat	max_da_diam	100007	42342	70747	6209	4.47471e-05	0.000275802	0.162243	8.71E-1
Wear duration during 21:00 - 21:59	strain_da	90081	42342	103691	18111	3.50182e-05	0.000216088	0.162055	8.71E-1
Speech-reception-threshold (SRT) estimate (right)	strain_da	20021	42342	163222	13302	3.3736e-05	0.000208767	0.161597	8.72E-1
Fraction acceleration <= 20 milli-gravities	safe_distensibility_aa	90111	42342	103691	14797	0.0143004	0.0890762	0.160541	8.72E-1
Number of self-reported cancers	strain_da	134	42342	501659	40758	0.000131749	0.000821121	0.16045	8.73E-1
Age at hysterectomy	max_aa_diam	2824	42342	51041	2955	-0.000102008	0.000643917	0.158417	8.74E-1
logMAR, initial (left)	max_aa_diam	5206	42342	117108	9178	-0.00222137	0.0140288	0.158344	8.74E-1
logMAR in round (left)	max_aa_diam	5078	42342	117108	9178	-0.00222137	0.0140288	0.158344	8.74E-1
Speech-reception-threshold (SRT) estimate (right)	strain_aa	20021	42342	163222	12839	-3.2967e-05	0.000209601	0.157285	8.75E-1
Sample rate maximum	strain_da	90191	42342	103691	18111	2.0038e-10	1.27523e-09	0.157132	8.75E-1
Dried fruit intake	safe_distensibility_da	1319	42342	501627	34544	0.00021812	0.00139123	0.156782	8.75E-1
Genetic relatedness factor	strain_aa	22012	42342	17304	1374	-0.0020309	0.0129595	0.156711	8.75E-1
Rheumatoid factor	strain_da	30820	42342	41316	3210	5.65701e-06	3.61699e-05	0.156401	8.76E-1
Volume of serum held by UKB	safe_distensibility_aa	30384	42342	485276	32615	1.25915e-06	8.10719e-06	0.155313	8.77E-1
Duration to entering value	safe_distensibility_aa	20230	42342	118795	17288	-1.44245e-07	9.29215e-07	0.155234	8.77E-1
Sample rate average	safe_distensibility_da	90188	42342	103691	15388	-0.000100409	0.000647196	0.155145	8.77E-1
Apolipoprotein A	safe_distensibility_da	30630	42342	427532	29893	-0.00348142	0.0224678	0.154952	8.77E-1
Consecutive night shifts during night shift periods	max_aa_diam	22654	42342	568	94	-0.00140661	0.00909504	0.154657	8.77E-1
Wear duration during Tuesday	strain_da	90054	42342	103691	18111	-8.84766e-06	5.73027e-05	0.154402	8.77E-1
Genetic relatedness IBS0	strain_aa	22013	42342	17304	1374	0.0214526	0.139179	0.154137	8.78E-1
Average acceleration 20:00 - 20:59	max_da_diam	90047	42342	103691	18036	1.32104e-05	8.57834e-05	0.153997	8.78E-1
Number of rounds to result (left)	max_da_diam	5209	42342	117108	9522	-0.000232502	0.00151205	0.153766	8.78E-1
Nucleated red blood cell count	safe_distensibility_da	30170	42342	477289	33427	-0.0340783	0.22284	0.152927	8.78E-1
Heel bone mineral density (BMD), manual entry (right)	safe_distensibility_da	4145	42342	1272	57	0.13877	0.908331	0.152774	8.79E-1
Total data readings	safe_distensibility_da	90187	42342	103691	15388	9.39556e-11	6.15374e-10	0.15268	8.79E-1
Iron	strain_da	100011	42342	70747	6226	-1.61719e-05	0.000106154	0.152344	8.79E-1
6mm strong meridian (left)	safe_distensibility_da	5134	42342	95326	6670	-0.00121031	0.00795832	0.152081	8.79E-1
Age macular degeneration diagnosed	safe_distensibility_da	5923	42342	1316	82	0.00131255	0.00863364	0.152028	8.79E-1
Heel Broadband ultrasound attenuation, direct entry	safe_distensibility_da	3144	42342	279123	18889	-5.80523e-05	0.000382213	0.151885	8.79E-1
Father's age at death	strain_da	1807	42342	378078	29071	-2.34961e-06	1.54963e-05	0.151623	8.79E-1
Wear duration during 19:00 - 19:59	safe_distensibility_da	90079	42342	103691	15388	-0.00079959	0.00527432	0.151601	8.8E-1
Duration to complete numeric path (trail #1)	safe_distensibility_aa	20156	42342	104038	15331	7.26599e-05	0.00048021	0.151309	8.8E-1
Corneal resistance factor (right)	safe_distensibility_aa	5257	42342	112281	7508	-0.000633585	0.00419394	0.151071	8.8E-1
Years since last cervical smear test	max_da_diam	2704	42342	265790	20496	2.89773e-05	0.000192698	0.150377	8.8E-1
Temperature minimum	safe_distensibility_da	90194	42342	103691	15388	-0.000320456	0.00213658	0.149985	8.81E-1
Fraction acceleration <= 80 milli-gravities	max_da_diam	90123	42342	103691	18036	0.00491077	0.0327531	0.149933	8.81E-1
White blood cell (leukocyte) count	max_da_diam	30000	42342	478184	39300	-7.85047e-05	0.000524361	0.149715	8.81E-1
NS3 antigen for Hepatitis C Virus	safe_distensibility_aa	23019	42342	9431	666	-2.40636e-05	0.000161271	0.149212	8.81E-1
Fraction acceleration <= 4 milli-gravities	strain_aa	90095	42342	103691	17419	0.000515824	0.00346092	0.149042	8.82E-1
6mm strong meridian angle (left)	strain_aa	5105	42342	95326	7720	-1.61098e-06	1.08847e-05	0.148004	8.82E-1
Non wear episodes over 1 hour duration	safe_distensibility_da	90086	42342	103691	15388	-0.000322358	0.00218497	0.147534	8.83E-1
Consecutive night shifts during night shift periods	strain_da	22654	42342	568	103	-0.000201413	0.00136612	0.147434	8.83E-1
3mm weak meridian angle (right)	safe_distensibility_da	5100	42342	109929	7631	-2.40403e-05	0.000163606	0.14694	8.83E-1
Fraction acceleration <= 14 milli-gravities	max_da_diam	90105	42342	103691	18036	0.00248224	0.0169395	0.146536	8.83E-1
Number of triplets attempted (right)	max_aa_diam	4276	42342	168062	13071	-0.000216832	0.00148174	0.146336	8.84E-1
Glycated haemoglobin (HbA1c)	strain_aa	30750	42342	466530	37088	6.1164e-06	4.21687e-05	0.145046	8.85E-1
Average acceleration 23:00 - 23:59	strain_aa	90050	42342	103691	17419	-4.227e-06	2.92059e-05	0.144731	8.85E-1
Years since last cervical smear test	safe_distensibility_da	2704	42342	265790	17299	0.000165293	0.00114962	0.14378	8.86E-1
No-wear time bias adjusted acceleration minimum	max_aa_diam	90090	42342	103691	17348	-0.00028143	0.00196693	0.143081	8.86E-1
Sample rate standard deviation	max_da_diam	90189	42342	103691	18036	1.64922e-07	1.15438e-06	0.142866	8.86E-1
3mm asymmetry angle (right)	safe_distensibility_aa	5108	42342	105995	7146	-1.15707e-05	8.12474e-05	0.142413	8.87E-1
Wear duration during 16:00 - 16:59	safe_distensibility_da	90076	42342	103691	15388	-0.000746346	0.00524927	0.142181	8.87E-1
Wear duration during 13:00 - 13:59	strain_da	90073	42342	103691	18111	3.07506e-05	0.00021841	0.140793	8.88E-1
Number of measurements made	safe_distensibility_aa	3137	42342	453714	31052	0.00145054	0.0103161	0.14061	8.88E-1
Calibration coefficients - x offset	max_aa_diam	90161	42342	103691	17348	0.0148804	0.10634	0.139933	8.89E-1
Wear duration during 20:00 - 20:59	safe_distensibility_da	90080	42342	103691	15388	-0.000730487	0.00523823	0.139453	8.89E-1
Calibration coefficients - mean temperature	max_aa_diam	90170	42342	103691	17348	-0.000201202	0.00145355	0.138421	8.9E-1
Volume of DNA held by UKB	max_da_diam	40425	42342	170759	13916	-5.68702e-06	4.11339e-05	0.138256	8.9E-1
Basophill percentage	max_aa_diam	30220	42342	477306	37734	0.000360804	0.002613	0.13808	8.9E-1
Wear duration during 14:00 - 14:59	safe_distensibility_da	90074	42342	103691	15388	0.000714396	0.0052301	0.136593	8.91E-1
Age at first live birth	strain_da	2754	42342	184985	13784	1.08612e-05	7.99652e-05	0.135825	8.92E-1
Cylindrical power (left)	safe_distensibility_da	5086	42342	113882	7826	-0.00209106	0.0154385	0.135445	8.92E-1
Least number of times bowels opened per week	max_aa_diam	21043	42342	174774	30282	-3.79988e-06	2.81767e-05	0.134859	8.93E-1
Fraction acceleration <= 13 milli-gravities	safe_distensibility_aa	90104	42342	103691	14797	-0.0110001	0.082563	0.133233	8.94E-1
Townsend deprivation index at recruitment	safe_distensibility_aa	189	42342	501898	33219	0.000222466	0.0016841	0.132098	8.95E-1
6mm asymmetry angle (left)	safe_distensibility_da	5110	42342	53512	3772	-3.35928e-05	0.000255346	0.131558	8.95E-1
3mm cylindrical power angle (right)	safe_distensibility_da	5115	42342	109755	7622	-2.14232e-05	0.000163622	0.130931	8.96E-1
Tea intake	strain_aa	1488	42342	501624	39182	-7.3656e-06	5.65041e-05	0.130355	8.96E-1
Wear duration during Friday	safe_distensibility_da	90057	42342	103691	15388	0.000170867	0.00131082	0.130351	8.96E-1
6mm strong meridian angle (right)	strain_aa	5106	42342	96090	7858	1.3573e-06	1.04138e-05	0.130337	8.96E-1
Age when last ate meat	safe_distensibility_da	3680	42342	20506	1765	0.000271877	0.00209694	0.129654	8.97E-1
Calibration coefficients - z offset	safe_distensibility_aa	90163	42342	103691	14797	0.0121608	0.0938509	0.129576	8.97E-1
Duration at which OCT screen shown (left)	safe_distensibility_aa	6073	42342	78859	5312	-1.00446e-05	7.75861e-05	0.129464	8.97E-1
High light scatter reticulocyte percentage	strain_aa	30290	42342	469869	37274	0.000126383	0.000980244	0.12893	8.97E-1
Calibration - number of static points	safe_distensibility_da	90171	42342	103691	15388	-1.30669e-07	1.01638e-06	0.128563	8.98E-1
Duration at which refractometer first shown (left)	max_aa_diam	5193	42342	116311	9158	-5.71055e-06	4.45368e-05	0.128221	8.98E-1
Average acceleration 02:00 - 02:59	strain_da	90029	42342	103691	18111	-9.74769e-06	7.61841e-05	0.127949	8.98E-1
Townsend deprivation index at recruitment	strain_da	189	42342	501898	40722	-9.9809e-06	7.81285e-05	0.12775	8.98E-1
Aspartate aminotransferase	strain_da	30650	42342	467822	38601	2.68504e-06	2.10801e-05	0.127373	8.99E-1
Average number of times bowels opened per day	strain_aa	21044	42342	174774	30384	-4.78252e-07	3.83226e-06	0.124797	9.01E-1
Age deep-vein thrombosis (DVT, blood clot in leg) diagnosed	max_aa_diam	4012	42342	9953	434	-0.000144249	0.00115617	0.124765	9.01E-1
Year immigrated to UK (United Kingdom)	strain_da	3659	42342	44556	2610	-6.77e-07	5.42835e-06	0.124715	9.01E-1
Impedance of whole body	strain_da	23106	42342	492334	40294	4.1869e-07	3.36901e-06	0.124277	9.01E-1
Age at first episode of depression	strain_aa	20433	42342	89038	15032	5.18838e-07	4.21276e-06	0.123159	9.02E-1
Number of times seen an un-real vision	max_aa_diam	20473	42342	5031	806	4.2518e-06	3.46242e-05	0.122799	9.02E-1
Age when known person last commented about drinking habits	strain_aa	20410	42342	7023	1179	1.95102e-06	1.6105e-05	0.121144	9.04E-1
Speech-reception-threshold (SRT) estimate (right)	safe_distensibility_da	20021	42342	163222	11194	0.000625792	0.00519978	0.12035	9.04E-1
Work hours per week - exact value	strain_aa	22605	42342	31575	5935	7.22746e-06	6.01145e-05	0.120228	9.04E-1
Wear duration during 17:00 - 17:59	safe_distensibility_da	90077	42342	103691	15388	-0.000636687	0.00530064	0.120115	9.04E-1
Duration at which refractometer first shown (right)	max_da_diam	5190	42342	116324	9499	-4.81322e-06	4.01451e-05	0.119896	9.05E-1
Number of letters correct in round (left)	max_da_diam	5077	42342	117108	9522	-0.000245525	0.00205479	0.119489	9.05E-1
Heel bone mineral density (BMD) (right)	max_aa_diam	4124	42342	164111	12638	0.00266055	0.0222685	0.119476	9.05E-1
Bread intake	max_da_diam	1438	42342	497853	40445	-1.3272e-05	0.000111854	0.118655	9.06E-1
Rest days during night shift periods	strain_aa	22655	42342	516	85	0.000340395	0.00291664	0.116708	9.07E-1
Duration of questionnaire	safe_distensibility_aa	20082	42342	70714	5068	0.000195349	0.00167822	0.116402	9.07E-1
Age angina diagnosed	safe_distensibility_da	3627	42342	15997	560	0.000328592	0.00282343	0.116381	9.07E-1
Number of adopted brothers	max_da_diam	3972	42342	7295	488	0.00105856	0.00916199	0.115538	9.08E-1
Nucleated red blood cell percentage	max_da_diam	30230	42342	477285	39249	0.000273981	0.00238416	0.114917	9.09E-1
Calibration coefficients - z offset	strain_da	90163	42342	103691	18111	-0.0004997	0.00435334	0.114785	9.09E-1
Period spent working night shifts	safe_distensibility_aa	22651	42342	400	65	-3.06726e-05	0.000267262	0.114766	9.09E-1
Interrupted recording periods	max_aa_diam	90180	42342	103691	17348	8.65989e-05	0.000755246	0.114663	9.09E-1
Amount of tobacco currently smoked	max_aa_diam	22508	42342	2873	380	-1.82374e-05	0.000159536	0.114315	9.09E-1
3mm strong meridian angle (left)	strain_da	5104	42342	109977	9109	-1.41454e-06	1.23961e-05	0.114112	9.09E-1
Duration screen displayed	strain_da	4290	42342	171558	13725	3.03444e-07	2.6728e-06	0.11353	9.1E-1
Age stopped smoking cigarettes (current cigar/pipe or previous cigarette smoker)	strain_da	6194	42342	1786	116	-3.83641e-05	0.000340028	0.112827	9.1E-1
Age stopped smoking	max_aa_diam	2897	42342	120976	8797	-3.70768e-05	0.000330496	0.112185	9.11E-1
Interpolated Year when operation took place	safe_distensibility_da	20010	42342	391283	25583	-4.63747e-06	4.20827e-05	0.110199	9.12E-1
Duration at which refractometer first shown (right)	max_aa_diam	5190	42342	116324	9155	7.62035e-06	6.93195e-05	0.109931	9.12E-1
Time since last menstrual period	max_da_diam	3700	42342	64077	6192	-1.02439e-05	9.34001e-05	0.109678	9.13E-1
Wear duration during 10:00 - 10:59	safe_distensibility_da	90070	42342	103691	15388	0.000578836	0.0053124	0.108959	9.13E-1
HBc antigen for Hepatitis B Virus	strain_aa	23016	42342	9431	796	-2.415e-07	2.23141e-06	0.108228	9.14E-1
Number of adopted sisters	safe_distensibility_aa	3982	42342	7295	400	-0.00440673	0.0407424	0.108161	9.14E-1
Fasting time	strain_da	74	42342	501288	40757	-9.73055e-06	9.01762e-05	0.107906	9.14E-1
Number of times heard an un-real voice	max_da_diam	20465	42342	2777	488	2.36472e-06	2.23355e-05	0.105873	9.16E-1
6mm strong meridian angle (left)	safe_distensibility_aa	5105	42342	95326	6459	-2.62889e-05	0.00024896	0.105595	9.16E-1
Age when last ate meat	strain_da	3680	42342	20506	2087	8.77361e-06	8.34679e-05	0.105114	9.16E-1
Years of cough on most days	strain_da	22503	42342	16498	2816	5.73961e-06	5.53453e-05	0.103705	9.17E-1
3mm asymmetry index (right)	max_aa_diam	5159	42342	105996	8497	5.38771e-05	0.000521208	0.10337	9.18E-1
Number of triplets attempted (left)	max_aa_diam	4269	42342	167952	13052	0.000157831	0.00152915	0.103215	9.18E-1
Wear duration during 10:00 - 10:59	strain_da	90070	42342	103691	18111	2.28168e-05	0.000221469	0.103025	9.18E-1
Townsend deprivation index at recruitment	safe_distensibility_da	189	42342	501898	34524	-0.000191881	0.00188524	0.101781	9.19E-1
Carotene	strain_aa	100019	42342	70747	5989	1.76612e-08	1.74087e-07	0.101451	9.19E-1
Fraction acceleration <= 150 milli-gravities	strain_aa	90129	42342	103691	17419	0.00153812	0.0151891	0.101265	9.19E-1
Body mass index (BMI)	strain_da	23104	42342	492385	40296	5.20777e-06	5.15405e-05	0.101042	9.2E-1
Number of triplets attempted (left)	strain_da	4269	42342	167952	13606	1.97441e-05	0.000196416	0.100522	9.2E-1
6mm asymmetry angle (left)	max_aa_diam	5110	42342	53512	4374	-7.31387e-06	7.44289e-05	0.0982665	9.22E-1
Wear duration during Monday	strain_da	90053	42342	103691	18111	-5.52925e-06	5.64745e-05	0.0979069	9.22E-1
Calibration - minimum x stationary value	max_aa_diam	90172	42342	103691	17348	0.00146651	0.0150778	0.0972629	9.23E-1
Number of letters shown in round (right)	safe_distensibility_aa	5075	42342	117163	7732	0.00384272	0.0396492	0.096918	9.23E-1
Fraction acceleration <= 95 milli-gravities	safe_distensibility_aa	90126	42342	103691	14797	-0.0182954	0.189344	0.0966251	9.23E-1
Wear duration during 23:00 - 23:59	strain_da	90083	42342	103691	18111	1.98374e-05	0.000206302	0.0961572	9.23E-1
Interpolated Age of participant when cancer first diagnosed	strain_da	20007	42342	41697	2484	9.71159e-06	0.000101425	0.0957515	9.24E-1
Age when last ate meat	strain_aa	3680	42342	20506	2009	7.84177e-06	8.20736e-05	0.0955455	9.24E-1
Calibration coefficients - x slope	max_aa_diam	90164	42342	103691	17348	0.0210039	0.220707	0.0951666	9.24E-1
Birth weight of first child	safe_distensibility_da	2744	42342	221452	13792	0.000483959	0.00508607	0.0951539	9.24E-1
Calibration coefficients - y temp	strain_da	90168	42342	103691	18111	-0.0245287	0.25903	0.0946946	9.25E-1
Years since last breast cancer screening / mammogram	max_aa_diam	2684	42342	217393	15524	4.06294e-05	0.000430873	0.0942955	9.25E-1
Age deep-vein thrombosis (DVT, blood clot in leg) diagnosed	strain_da	4012	42342	9953	465	-1.31366e-05	0.000139828	0.0939481	9.25E-1
Speech-reception-threshold (SRT) estimate (right)	safe_distensibility_aa	20021	42342	163222	10804	0.000437326	0.00465848	0.0938774	9.25E-1
Age of stopping smoking	max_aa_diam	22507	42342	44011	7463	-3.06261e-05	0.000328616	0.0931973	9.26E-1
Missingness	max_aa_diam	22005	42342	488279	39058	0.0308607	0.331232	0.0931694	9.26E-1
Average number of times bowels opened per day	max_da_diam	21044	42342	174774	31457	-1.59391e-06	1.71407e-05	0.0929896	9.26E-1
Fraction acceleration <= 6 milli-gravities	strain_aa	90097	42342	103691	17419	0.000315665	0.00340358	0.092745	9.26E-1
Years since last breast cancer screening / mammogram	strain_da	2684	42342	217393	15971	5.27457e-06	5.69575e-05	0.0926053	9.26E-1
Age hay fever, rhinitis or eczema diagnosed	strain_da	3761	42342	115130	10534	-2.41472e-06	2.61244e-05	0.0924314	9.26E-1
HBc antigen for Hepatitis B Virus	max_aa_diam	23016	42342	9431	793	-1.61213e-06	1.75183e-05	0.092025	9.27E-1
Fraction acceleration <= 16 milli-gravities	safe_distensibility_aa	90107	42342	103691	14797	-0.0078348	0.0855637	0.0915669	9.27E-1
Index of best refractometry result (right)	safe_distensibility_da	5221	42342	114255	7859	0.0011755	0.0132902	0.0884485	9.3E-1
Fraction acceleration <= 17 milli-gravities	safe_distensibility_aa	90108	42342	103691	14797	-0.00762968	0.0863144	0.0883941	9.3E-1
Fraction acceleration <= 5 milli-gravities	strain_aa	90096	42342	103691	17419	-0.000298576	0.00339681	0.0878988	9.3E-1
3mm asymmetry angle (left)	max_da_diam	5111	42342	106179	8796	1.95374e-06	2.22632e-05	0.0877566	9.3E-1
Wear duration during 07:00 - 07:59	strain_da	90067	42342	103691	18111	1.83758e-05	0.000209396	0.0877562	9.3E-1
Fraction acceleration <= 10 milli-gravities	max_da_diam	90101	42342	103691	18036	0.00141749	0.0161564	0.0877351	9.3E-1
Average monthly red wine intake	max_da_diam	4407	42342	40831	2649	0.00017022	0.00195945	0.0868715	9.31E-1
Consecutive night shifts during night shift periods	safe_distensibility_da	22654	42342	568	92	-0.00231377	0.0266616	0.0867832	9.31E-1
ECG, phase time	max_da_diam	5986	42342	77951	6547	0.000494786	0.00577597	0.0856629	9.32E-1
Fraction acceleration <= 90 milli-gravities	safe_distensibility_aa	90125	42342	103691	14797	0.0148951	0.179066	0.0831823	9.34E-1
Device ID	safe_distensibility_da	90179	42342	103691	15388	-1.15002e-07	1.3969e-06	0.0823265	9.34E-1
3mm asymmetry angle (right)	max_da_diam	5108	42342	105995	8829	-1.307e-06	1.5991e-05	0.0817333	9.35E-1
Volume of EDTA1 plasma held by UKB	safe_distensibility_aa	30314	42342	485691	32674	-7.57292e-07	9.27977e-06	0.0816067	9.35E-1
Heel bone ultrasound T-score, manual entry	max_da_diam	77	42342	42739	4406	-0.00020857	0.00258381	0.0807219	9.36E-1
Age hayfever or allergic rhinitis diagnosed by doctor	safe_distensibility_aa	22146	42342	27704	4310	6.2264e-05	0.000771812	0.0806726	9.36E-1
Core antigen for Hepatitis C Virus	safe_distensibility_aa	23018	42342	9431	666	-2.2251e-05	0.000277602	0.0801541	9.36E-1
Cancer year/age first occurred	safe_distensibility_aa	84	42342	41697	2010	1.98451e-06	2.49278e-05	0.0796104	9.37E-1
Spherical power (left)	safe_distensibility_da	5085	42342	113882	7826	-0.000306926	0.00386681	0.0793745	9.37E-1
Fraction acceleration <= 19 milli-gravities	safe_distensibility_aa	90110	42342	103691	14797	-0.00696768	0.0880599	0.0791243	9.37E-1
Number of night shifts worked monthly during mixed shift periods	strain_aa	22643	42342	13225	2518	1.08349e-05	0.000137589	0.0787478	9.37E-1
3mm asymmetry angle (left)	safe_distensibility_da	5111	42342	106179	7386	9.91748e-06	0.000127985	0.0774892	9.38E-1
Time spent using computer	safe_distensibility_aa	1080	42342	497866	33114	-6.83949e-05	0.000883182	0.0774414	9.38E-1
Duration of hearing test (right)	max_aa_diam	4279	42342	168062	13071	-4.53801e-07	5.89864e-06	0.0769331	9.39E-1
Age deep-vein thrombosis (DVT, blood clot in leg) diagnosed	safe_distensibility_da	4012	42342	9953	393	0.000260263	0.00339313	0.0767029	9.39E-1
Period spent working mix of day and night shifts	strain_aa	22641	42342	5859	1117	-2.02729e-07	2.64744e-06	0.0765754	9.39E-1
Volume of ACD held by UKB	strain_aa	30404	42342	482944	38264	2.00551e-07	2.62036e-06	0.0765358	9.39E-1
Mother's age	strain_da	1845	42342	199340	18808	-3.47215e-06	4.53914e-05	0.0764936	9.39E-1
logMAR, initial (right)	max_aa_diam	5199	42342	117165	9188	-0.00111068	0.0145228	0.0764786	9.39E-1
Fraction acceleration <= 15 milli-gravities	safe_distensibility_aa	90106	42342	103691	14797	-0.0064536	0.0845169	0.0763587	9.39E-1
Lipoprotein A	strain_aa	30790	42342	375654	30002	-3.56809e-07	4.7681e-06	0.0748326	9.4E-1
3mm index of best keratometry results (right)	max_da_diam	5237	42342	109929	9094	-0.000229967	0.00308916	0.0744433	9.41E-1
Wear duration during 20:00 - 20:59	strain_da	90080	42342	103691	18111	1.60503e-05	0.000218006	0.0736234	9.41E-1
Consecutive night shifts during night shift periods	strain_aa	22654	42342	568	94	-9.19635e-05	0.00126075	0.0729436	9.42E-1
Number of incorrect matches in round	max_aa_diam	20132	42342	118537	20211	-0.000133732	0.00185481	0.0721	9.43E-1
Cancer year/age first occurred	strain_aa	84	42342	41697	2381	8.55353e-08	1.18845e-06	0.0719722	9.43E-1
Interpolated Age of participant when cancer first diagnosed	safe_distensibility_aa	20007	42342	41697	2010	-0.00014527	0.00202019	0.071909	9.43E-1
Calibration - maximum z stationary value	max_da_diam	90177	42342	103691	18036	-0.000647513	0.00919996	0.0703821	9.44E-1
Heel bone mineral density (BMD) T-score, automated (right)	max_aa_diam	4125	42342	164227	12645	0.000171395	0.00247876	0.0691454	9.45E-1
Heel quantitative ultrasound index (QUI), direct entry (right)	max_aa_diam	4123	42342	164227	12645	9.62239e-06	0.000139939	0.0687611	9.45E-1
Average acceleration 16:00 - 16:59	safe_distensibility_aa	90043	42342	103691	14797	-2.20831e-05	0.000322235	0.068531	9.45E-1
Number of pregnancy terminations	strain_da	3849	42342	87244	6644	-4.61588e-05	0.00068079	0.0678018	9.46E-1
Mean reticulocyte volume	max_aa_diam	30260	42342	469867	37164	-1.51473e-05	0.000225894	0.0670547	9.47E-1
Wear duration during 21:00 - 21:59	safe_distensibility_da	90081	42342	103691	15388	0.0003395	0.00519461	0.0653562	9.48E-1
Monday average acceleration	strain_aa	90019	42342	103691	17419	-1.77375e-06	2.71417e-05	0.0653515	9.48E-1
Salad / raw vegetable intake	strain_da	1299	42342	501628	40751	-3.99274e-06	6.13064e-05	0.0651276	9.48E-1
Wear duration during 17:00 - 17:59	strain_da	90077	42342	103691	18111	-1.40916e-05	0.000221115	0.0637297	9.49E-1
No-wear time bias adjusted acceleration maximum	max_aa_diam	90091	42342	103691	17348	2.02641e-07	3.18691e-06	0.0635856	9.49E-1
Fraction acceleration <= 225 milli-gravities	max_da_diam	90132	42342	103691	18036	-0.0086349	0.136673	0.0631794	9.5E-1
Distance of viewer to screen (left)	strain_aa	5211	42342	117108	9226	0.00129775	0.0206102	0.0629665	9.5E-1
logMAR in round (right)	max_aa_diam	5079	42342	117163	9187	-0.000909455	0.0145216	0.0626277	9.5E-1
Vitamin D	max_aa_diam	30890	42342	448376	35688	5.12677e-06	8.22075e-05	0.0623638	9.5E-1
Temperature maximum	safe_distensibility_aa	90195	42342	103691	14797	-0.000213045	0.00342428	0.0622159	9.5E-1
Distance of viewer to screen (right)	strain_aa	5204	42342	117165	9236	0.00128201	0.0206153	0.0621874	9.5E-1
Sample rate maximum	strain_aa	90191	42342	103691	17419	7.56176e-11	1.22036e-09	0.0619632	9.51E-1
Wear duration during 09:00 - 09:59	safe_distensibility_da	90069	42342	103691	15388	0.000321915	0.00520775	0.0618146	9.51E-1
Apolipoprotein B	max_da_diam	30640	42342	467232	38434	0.000260062	0.00421365	0.0617189	9.51E-1
Average acceleration 23:00 - 23:59	max_da_diam	90050	42342	103691	18036	-8.16501e-06	0.000132569	0.0615908	9.51E-1
Age at first episode of depression	safe_distensibility_da	20433	42342	89038	13182	-6.19236e-06	0.000103095	0.0600644	9.52E-1
Heel broadband ultrasound attenuation (BUA), manual entry (right)	strain_da	4146	42342	1272	74	-1.67099e-05	0.000278823	0.0599302	9.52E-1
Fraction acceleration <= 14 milli-gravities	safe_distensibility_aa	90105	42342	103691	14797	-0.00489681	0.0835216	0.0586293	9.53E-1
Volume of EDTA2 red cells held by UKB	strain_da	30364	42342	479385	39607	-1.17311e-07	2.03605e-06	0.0576169	9.54E-1
Age at bilateral oophorectomy (both ovaries removed)	strain_aa	3882	42342	21764	1350	-6.7064e-06	0.000116675	0.0574793	9.54E-1
Heel bone mineral density (BMD) T-score, manual entry (right)	max_da_diam	4143	42342	1272	74	0.0016747	0.0292676	0.0572205	9.54E-1
Age last used hormone-replacement therapy (HRT)	safe_distensibility_aa	3546	42342	103918	5867	-1.77309e-05	0.000314306	0.056413	9.55E-1
Most recent bowel cancer screening	max_aa_diam	2355	42342	155523	11841	-2.24656e-05	0.00040199	0.0558861	9.55E-1
Wear duration during 13:00 - 13:59	safe_distensibility_da	90073	42342	103691	15388	-0.000273505	0.00523539	0.0522415	9.58E-1
6mm regularity index (left)	max_da_diam	5162	42342	53591	4510	-9.41598e-05	0.00180811	0.0520764	9.58E-1
Monocyte percentage	safe_distensibility_da	30190	42342	477306	33428	0.000102967	0.0019979	0.0515379	9.59E-1
Non wear episodes over 1 hour duration	strain_da	90086	42342	103691	18111	-4.69083e-06	9.11724e-05	0.0514502	9.59E-1
Heel bone mineral density (BMD), manual entry (right)	strain_da	4145	42342	1272	74	-0.00196767	0.0392111	0.0501815	9.6E-1
Number of unenthusiastic/disinterested episodes	safe_distensibility_aa	5386	42342	60554	3674	-2.45622e-05	0.00049208	0.049915	9.6E-1
Genetic relatedness IBS0	safe_distensibility_aa	22013	42342	17304	1172	0.138541	2.99007	0.0463338	9.63E-1
Cylindrical power (right)	strain_da	5087	42342	114255	9380	2.84074e-05	0.00061448	0.0462299	9.63E-1
Wear duration during Sunday	strain_da	90059	42342	103691	18111	2.25124e-06	4.92557e-05	0.0457053	9.64E-1
Astigmatism angle (left)	max_aa_diam	5089	42342	113852	8969	-2.73922e-06	6.19665e-05	0.0442048	9.65E-1
Basophill count	safe_distensibility_aa	30160	42342	477300	32154	0.00385364	0.0888765	0.0433595	9.65E-1
Immature reticulocyte fraction	strain_aa	30280	42342	469867	37274	0.000149968	0.00355302	0.0422087	9.66E-1
Calibration coefficients - x slope	max_da_diam	90164	42342	103691	18036	-0.00533039	0.126446	0.0421556	9.66E-1
Calibration - maximum x stationary value	max_aa_diam	90173	42342	103691	17348	-0.000640369	0.0153954	0.0415948	9.67E-1
Wear duration during Friday	strain_da	90057	42342	103691	18111	2.25684e-06	5.4483e-05	0.0414229	9.67E-1
Distance of viewer to screen (right)	safe_distensibility_aa	5204	42342	117165	7733	-0.0177337	0.429383	0.0413005	9.67E-1
Distance of viewer to screen (left)	safe_distensibility_aa	5211	42342	117108	7727	-0.0175787	0.429227	0.0409544	9.67E-1
Fraction acceleration <= 3 milli-gravities	safe_distensibility_aa	90094	42342	103691	14797	-0.00324053	0.0806647	0.0401728	9.68E-1
Calibration coefficients - y slope	max_aa_diam	90165	42342	103691	17348	0.00715211	0.18128	0.0394533	9.69E-1
Volume of EDTA1 red cells held by UKB	max_aa_diam	30324	42342	485470	38349	5.85805e-07	1.53676e-05	0.0381196	9.7E-1
Heel bone mineral density (BMD) T-score, manual entry (right)	max_aa_diam	4143	42342	1272	67	0.00187288	0.0492584	0.0380216	9.7E-1
Intra-ocular pressure, corneal-compensated (right)	max_aa_diam	5254	42342	112281	8897	2.95258e-05	0.000781926	0.0377603	9.7E-1
Speed of sound through heel, manual entry (right)	safe_distensibility_da	4147	42342	1272	57	-0.00012834	0.00342775	0.0374413	9.7E-1
Hour-of-day questionnaire completed	strain_da	20081	42342	70714	6223	-6.95484e-06	0.000188698	0.0368569	9.71E-1
Age emphysema diagnosed by doctor	max_aa_diam	22148	42342	365	36	0.000150618	0.00409245	0.0368039	9.71E-1
Usual length of each night shift during night shift periods	max_da_diam	22652	42342	568	103	0.000331144	0.00934799	0.0354241	9.72E-1
Townsend deprivation index at recruitment	max_aa_diam	189	42342	501898	39022	2.13776e-05	0.000605399	0.0353116	9.72E-1
Calibration - minimum y stationary value	max_aa_diam	90174	42342	103691	17348	-0.000527522	0.0149596	0.0352632	9.72E-1
Wear duration during 19:00 - 19:59	strain_da	90079	42342	103691	18111	-7.74219e-06	0.000219731	0.0352349	9.72E-1
Year job ended	safe_distensibility_da	22603	42342	120303	19178	4.19016e-07	1.22299e-05	0.0342616	9.73E-1
Vitamin D	safe_distensibility_aa	100021	42342	70747	5071	-0.000123346	0.00369141	0.0334144	9.73E-1
6mm strong meridian (right)	safe_distensibility_da	5133	42342	96090	6815	0.000265249	0.0079742	0.0332634	9.73E-1
Fraction acceleration <= 9 milli-gravities	max_da_diam	90100	42342	103691	18036	-0.000528421	0.015995	0.0330365	9.74E-1
Heterozygosity, PCA corrected	safe_distensibility_aa	22004	42342	488279	33246	0.10621	3.25035	0.0326764	9.74E-1
Calibration coefficients - z slope	max_aa_diam	90166	42342	103691	17348	-0.00862309	0.268254	0.0321453	9.74E-1
Exposure to tobacco smoke outside home	strain_aa	1279	42342	462786	37707	4.046e-06	0.000126857	0.0318942	9.75E-1
Age started hormone-replacement therapy (HRT)	strain_aa	3536	42342	103918	6915	-9.74138e-07	3.11958e-05	0.0312266	9.75E-1
Wear duration during 02:00 - 02:59	strain_da	90062	42342	103691	18111	6.14274e-06	0.000199261	0.0308277	9.75E-1
Age when last took cannabis	strain_aa	20455	42342	34883	6162	-1.27295e-06	4.22795e-05	0.0301081	9.76E-1
Eosinophill count	max_aa_diam	30150	42342	477300	37733	0.000361082	0.0122531	0.0294687	9.76E-1
3mm strong meridian (left)	safe_distensibility_aa	5135	42342	109977	7353	0.00018608	0.00645195	0.0288408	9.77E-1
Error tolerance before calibration	safe_distensibility_da	90159	42342	103691	15388	-5.61104e-06	0.000196061	0.0286189	9.77E-1
Speech-reception-threshold (SRT) estimate (right)	max_aa_diam	20021	42342	163222	12768	4.62811e-05	0.00162992	0.0283946	9.77E-1
Genetic relatedness pairing	strain_aa	22011	42342	17304	1374	-1.11485e-08	3.92948e-07	0.0283714	9.77E-1
Period spent working night shifts	max_aa_diam	22651	42342	400	70	-2.26026e-06	8.05699e-05	0.0280534	9.78E-1
Age stopped smoking	safe_distensibility_da	2897	42342	120976	7852	-2.68896e-05	0.000977076	0.0275204	9.78E-1
Final number of letters displayed (right)	safe_distensibility_aa	5200	42342	117165	7733	-0.00156541	0.0576495	0.0271539	9.78E-1
LDL direct	strain_aa	30780	42342	468732	37181	6.88871e-06	0.000254853	0.0270301	9.78E-1
Number of unenthusiastic/disinterested episodes	safe_distensibility_da	5386	42342	60554	3834	-1.48079e-05	0.000551501	0.0268503	9.79E-1
ECG, number of stages in a phase	safe_distensibility_aa	5993	42342	77951	5290	-0.00566878	0.218778	0.0259111	9.79E-1
Monocyte count	strain_aa	30130	42342	477300	37849	2.77941e-05	0.00108919	0.0255181	9.8E-1
Tea intake	max_aa_diam	1488	42342	501624	39051	1.13521e-05	0.000446885	0.0254027	9.8E-1
Sample rate standard deviation	safe_distensibility_da	90189	42342	103691	15388	1.84966e-07	7.28812e-06	0.0253791	9.8E-1
Total sugars	safe_distensibility_da	100008	42342	70747	5271	-5.97839e-06	0.000237933	0.0251263	9.8E-1
Device ID	safe_distensibility_aa	90179	42342	103691	14797	3.08204e-08	1.2624e-06	0.024414	9.81E-1
6mm regularity index (right)	safe_distensibility_aa	5161	42342	53258	3769	0.000182741	0.00757601	0.024121	9.81E-1
Vitamin D	safe_distensibility_da	100021	42342	70747	5271	-9.63842e-05	0.00406052	0.0237369	9.81E-1
Final number of letters displayed (left)	max_aa_diam	5207	42342	117108	9178	0.000441239	0.0190624	0.0231471	9.82E-1
Tea intake	safe_distensibility_da	1488	42342	501624	34544	-3.13452e-05	0.00139005	0.0225497	9.82E-1
Fraction acceleration <= 12 milli-gravities	max_da_diam	90103	42342	103691	18036	-0.000368484	0.0165066	0.0223233	9.82E-1
Age started smoking in current smokers	strain_aa	3436	42342	39244	1483	4.03763e-06	0.000190088	0.0212408	9.83E-1
Fraction acceleration <= 11 milli-gravities	max_da_diam	90102	42342	103691	18036	-0.000340286	0.0163601	0.0207998	9.83E-1
Total bilirubin	strain_da	30840	42342	467586	38585	9.33649e-07	4.7853e-05	0.0195108	9.84E-1
Average acceleration 00:00 - 00:59	strain_da	90027	42342	103691	18111	-8.23705e-07	4.32771e-05	0.0190333	9.85E-1
Age stopped smoking cigarettes (current cigar/pipe or previous cigarette smoker)	max_da_diam	6194	42342	1786	114	-3.59494e-05	0.00190267	0.0188942	9.85E-1
Length of menstrual cycle	max_aa_diam	3710	42342	64077	6027	-4.92783e-06	0.000264197	0.0186521	9.85E-1
Number of weeks absent from work due to IBS, in the last year	max_da_diam	21045	42342	21362	3416	4.14967e-07	2.26963e-05	0.0182835	9.85E-1
Reticulocyte percentage	strain_aa	30240	42342	469868	37274	-4.82783e-06	0.000271475	0.0177837	9.86E-1
Polyunsaturated fat	strain_da	100007	42342	70747	6226	-1.09022e-06	6.20905e-05	0.0175585	9.86E-1
Friday average acceleration	max_da_diam	90023	42342	103691	18036	-2.17907e-06	0.000125707	0.0173346	9.86E-1
Number of night shifts worked monthly during mixed shift periods	safe_distensibility_aa	22643	42342	13225	2142	5.17975e-05	0.00304358	0.0170186	9.86E-1
Bread intake	safe_distensibility_aa	1438	42342	497853	33114	9.15198e-06	0.000547326	0.0167212	9.87E-1
Lipoprotein A	safe_distensibility_da	30790	42342	375654	26448	-1.93535e-06	0.000118824	0.0162875	9.87E-1
Calibration coefficients - z slope	max_da_diam	90166	42342	103691	18036	0.00243919	0.153697	0.0158701	9.87E-1
Nucleated red blood cell percentage	safe_distensibility_da	30230	42342	477285	33427	0.00019966	0.0131305	0.0152058	9.88E-1
Fraction acceleration <= 18 milli-gravities	safe_distensibility_aa	90109	42342	103691	14797	0.00130607	0.0871189	0.0149918	9.88E-1
Age at last live birth	strain_da	2764	42342	184985	13784	1.05688e-06	7.49629e-05	0.0140987	9.89E-1
Number of days/week walked 10+ minutes	strain_da	864	42342	501647	40751	-1.36941e-06	0.000103035	0.0132908	9.89E-1
Wear duration during 08:00 - 08:59	safe_distensibility_da	90068	42342	103691	15388	6.74409e-05	0.00512725	0.0131534	9.9E-1
Age stroke diagnosed	safe_distensibility_aa	4056	42342	7579	224	5.9785e-05	0.00455653	0.0131207	9.9E-1
Aspartate aminotransferase	safe_distensibility_aa	30650	42342	467822	31515	6.27208e-06	0.000479518	0.01308	9.9E-1
Wear duration during 15:00 - 15:59	safe_distensibility_da	90075	42342	103691	15388	-5.91285e-05	0.00522867	0.0113085	9.91E-1
Lipoprotein A	strain_da	30790	42342	375654	31169	5.36037e-08	4.85432e-06	0.0110425	9.91E-1
Duration of hearing test (right)	strain_aa	4279	42342	168062	13143	-7.68657e-09	7.59886e-07	0.0101154	9.92E-1
Wear duration during 16:00 - 16:59	strain_da	90076	42342	103691	18111	1.9927e-06	0.000219119	0.00909415	9.93E-1
Time spend outdoors in summer	safe_distensibility_da	1050	42342	497933	34417	-1.30433e-05	0.00144615	0.00901935	9.93E-1
Wear duration during Thursday	safe_distensibility_da	90056	42342	103691	15388	-1.10853e-05	0.00131066	0.00845777	9.93E-1
Calibration coefficients - y offset	strain_aa	90162	42342	103691	17419	0.000101186	0.0121198	0.00834882	9.93E-1
Carotene	max_da_diam	100019	42342	70747	6209	-6.20373e-09	7.56547e-07	0.00820006	9.93E-1
Data recording errors	max_aa_diam	90182	42342	103691	17348	-8.29644e-09	1.08651e-06	0.00763584	9.94E-1
Number of symbol digit matches attempted	safe_distensibility_aa	20195	42342	118475	17262	-1.03426e-05	0.00149323	0.00692632	9.94E-1
Bread intake	strain_aa	1438	42342	497853	39014	-1.63828e-07	2.47704e-05	0.00661387	9.95E-1
Direct bilirubin	strain_da	30660	42342	398634	33667	-1.82537e-06	0.0002814	0.00648676	9.95E-1
Age last used hormone-replacement therapy (HRT)	strain_aa	3546	42342	103918	6915	-9.83444e-08	1.57109e-05	0.00625964	9.95E-1
6mm weak meridian (left)	safe_distensibility_da	5097	42342	95326	6670	4.79298e-05	0.00821531	0.00583421	9.95E-1
Wear duration during 18:00 - 18:59	strain_da	90078	42342	103691	18111	1.27765e-06	0.000221619	0.00576509	9.95E-1
Non wear episodes over 1 hour duration	max_aa_diam	90086	42342	103691	17348	-4.04626e-06	0.000705239	0.00573743	9.95E-1
Father's age	safe_distensibility_aa	2946	42342	114644	8966	6.99841e-06	0.00122833	0.00569751	9.95E-1
Heterozygosity, PCA corrected	strain_aa	22004	42342	488279	39189	-0.000475448	0.144609	0.00328781	9.97E-1
Average acceleration 14:00 - 14:59	safe_distensibility_aa	90041	42342	103691	14797	9.50685e-07	0.000303998	0.00312728	9.98E-1
Average acceleration 07:00 - 07:59	max_da_diam	90034	42342	103691	18036	-1.62128e-07	5.59699e-05	0.00289669	9.98E-1
Wear duration during Tuesday	safe_distensibility_da	90054	42342	103691	15388	3.3259e-06	0.00136998	0.0024277	9.98E-1
Distance of viewer to screen (right)	safe_distensibility_da	5204	42342	117165	8008	0.00118586	0.490842	0.00241598	9.98E-1
Mean corpuscular volume	strain_aa	30040	42342	478187	37902	-1.17582e-07	4.92759e-05	0.00238619	9.98E-1
Number of depression episodes	strain_da	4620	42342	89385	7006	3.5379e-08	1.61345e-05	0.00219275	9.98E-1
Distance of viewer to screen (left)	safe_distensibility_da	5211	42342	117108	8001	0.000999273	0.490898	0.0020356	9.98E-1
3mm asymmetry angle (left)	max_aa_diam	5111	42342	106179	8477	-7.75339e-08	3.85816e-05	0.00200961	9.98E-1
Fraction acceleration <= 13 milli-gravities	max_da_diam	90104	42342	103691	18036	-3.15679e-05	0.0166893	0.00189151	9.98E-1
Calibration - number of static points	strain_aa	90171	42342	103691	17419	-7.35025e-11	4.13882e-08	0.00177593	9.99E-1
Cancer year/age first occurred	max_aa_diam	84	42342	41697	2368	1.45002e-08	9.68722e-06	0.00149683	9.99E-1
Wear duration during 18:00 - 18:59	safe_distensibility_da	90078	42342	103691	15388	4.81201e-06	0.00531605	0.000905186	9.99E-1
Pulse wave velocity (manual entry)	max_aa_diam	4207	42342	161	13	0.110038			NAENA
Pulse wave velocity (manual entry)	strain_aa	4207	42342	161	14	-0.031471			NAENA
Pulse wave velocity (manual entry)	safe_distensibility_aa	4207	42342	161	10	0.242599			NAENA
Pulse wave velocity (manual entry)	safe_distensibility_da	4207	42342	161	10	1.99802			NAENA

### Sheet: ST4- Diseases
Disease name	Code type	Code value
Alzheimers_or_Dementia	ICD10	F00 Dementia in Alzheimer's disease
Alzheimers_or_Dementia	ICD10	F00.0 Dementia in Alzheimer's disease with early onset
Alzheimers_or_Dementia	ICD10	F00.1 Dementia in Alzheimer's disease with late onset
Alzheimers_or_Dementia	ICD10	F00.2 Dementia in Alzheimer's disease, atypical or mixed type
Alzheimers_or_Dementia	ICD10	F00.9 Dementia in Alzheimer's disease, unspecified
Alzheimers_or_Dementia	Non-cancer illness code, self-reported	dementia/alzheimers/cognitive impairment
Chronic_kidney_disease	ICD9	585 Chronic renal failure
Chronic_kidney_disease	ICD9	5859 Chronic renal failure
Chronic_kidney_disease	OPCS4	M01 Transplantation of kidney
Chronic_kidney_disease	OPCS4	M01.1 Autotransplantation of kidney
Chronic_kidney_disease	OPCS4	M01.2 Allotransplantation of kidney from live donor
Chronic_kidney_disease	OPCS4	M01.3 Allotransplantation of kidney from cadaver NEC
Chronic_kidney_disease	OPCS4	M01.4 Allotransplantation of kidney from cadaver heart beating
Chronic_kidney_disease	OPCS4	M01.5 Allotransplantation of kidney from cadaver heart non-beating
Chronic_kidney_disease	OPCS4	M01.8 Other specified transplantation of kidney
Chronic_kidney_disease	OPCS4	M01.9 Unspecified transplantation of kidney
Chronic_kidney_disease	ICD10	I12.0 Hypertensive renal disease with renal failure
Chronic_kidney_disease	ICD10	I13.1 Hypertensive heart and renal disease with renal failure
Chronic_kidney_disease	ICD10	I13.2 Hypertensive heart and renal disease with both (congestive) heart failure and renal failure
Chronic_kidney_disease	ICD10	N18 Chronic renal failure
Chronic_kidney_disease	ICD10	N18.0 End-stage renal disease
Chronic_kidney_disease	ICD10	N18.1 Chronic kidney disease, stage 1
Chronic_kidney_disease	ICD10	N18.2 Chronic kidney disease, stage 2
Chronic_kidney_disease	ICD10	N18.3 Chronic kidney disease, stage 3
Chronic_kidney_disease	ICD10	N18.4 Chronic kidney disease, stage 4
Chronic_kidney_disease	ICD10	N18.5 Chronic kidney disease, stage 5
Chronic_kidney_disease	ICD10	N18.8 Other chronic renal failure
Chronic_kidney_disease	ICD10	N18.9 Chronic renal failure, unspecified
Chronic_kidney_disease	Non-cancer illness code, self-reported	renal/kidney failure
Chronic_kidney_disease	Non-cancer illness code, self-reported	renal failure requiring dialysis
Chronic_kidney_disease	Non-cancer illness code, self-reported	kidney nephropathy
Chronic_kidney_disease	Non-cancer illness code, self-reported	iga nephropathy
Chronic_kidney_disease	Non-cancer illness code, self-reported	diabetic nephropathy
Chronic_kidney_disease	Operation code	renal/kidney transplant
Coronary_Artery_Disease	OPCS4	K40.1 Saphenous vein graft replacement of one coronary artery
Coronary_Artery_Disease	OPCS4	K40.2 Saphenous vein graft replacement of two coronary arteries
Coronary_Artery_Disease	OPCS4	K40.3 Saphenous vein graft replacement of three coronary arteries
Coronary_Artery_Disease	OPCS4	K40.4 Saphenous vein graft replacement of four or more coronary arteries
Coronary_Artery_Disease	OPCS4	K41.1 Autograft replacement of one coronary artery NEC
Coronary_Artery_Disease	OPCS4	K41.2 Autograft replacement of two coronary arteries NEC
Coronary_Artery_Disease	OPCS4	K41.3 Autograft replacement of three coronary arteries NEC
Coronary_Artery_Disease	OPCS4	K41.4 Autograft replacement of four or more coronary arteries NEC
Coronary_Artery_Disease	OPCS4	K45.1 Double anastomosis of mammary arteries to coronary arteries
Coronary_Artery_Disease	OPCS4	K45.2 Double anastomosis of thoracic arteries to coronary arteries NEC
Coronary_Artery_Disease	OPCS4	K45.3 Anastomosis of mammary artery to left anterior descending coronary artery
Coronary_Artery_Disease	OPCS4	K45.4 Anastomosis of mammary artery to coronary artery NEC
Coronary_Artery_Disease	OPCS4	K45.5 Anastomosis of thoracic artery to coronary artery NEC
Coronary_Artery_Disease	OPCS4	K49.1 Percutaneous transluminal balloon angioplasty of one coronary artery
Coronary_Artery_Disease	OPCS4	K49.2 Percutaneous transluminal balloon angioplasty of multiple coronary arteries
Coronary_Artery_Disease	OPCS4	K49.8 Other specified transluminal balloon angioplasty of coronary artery
Coronary_Artery_Disease	OPCS4	K49.9 Unspecified transluminal balloon angioplasty of coronary artery
Coronary_Artery_Disease	OPCS4	K50.2 Percutaneous transluminal coronary thrombolysis using streptokinase
Coronary_Artery_Disease	OPCS4	K75.1 Percutaneous transluminal balloon angioplasty and insertion of 1-2 drug-eluting stents into coronary artery
Coronary_Artery_Disease	OPCS4	K75.2 Percutaneous transluminal balloon angioplasty and insertion of 3 or more drug-eluting stents into coronary artery
Coronary_Artery_Disease	OPCS4	K75.3 Percutaneous transluminal balloon angioplasty and insertion of 1-2 stents into coronary artery
Coronary_Artery_Disease	OPCS4	K75.4 Percutaneous transluminal balloon angioplasty and insertion of 3 or more stents into coronary artery NEC
Coronary_Artery_Disease	OPCS4	K75.8 Other specified percutaneous transluminal balloon angioplasty and insertion of stent into coronary artery
Coronary_Artery_Disease	OPCS4	K75.9 Unspecified percutaneous transluminal balloon angioplasty and insertion of stent into coronary artery
Coronary_Artery_Disease	Source of myocardial infarction report	Self-reported only
Coronary_Artery_Disease	Source of myocardial infarction report	Hospital admission
Coronary_Artery_Disease	Source of myocardial infarction report	Death only
Hypertension	ICD9	401 Essential hypertension
Hypertension	ICD9	4010 Essential hypertension, specified as malignant
Hypertension	ICD9	4011 Essential hypertension, specified as benign
Hypertension	ICD9	4019 Essential hypertension, not specified as malignant or benign
Hypertension	ICD9	402 Hypertensive heart disease
Hypertension	ICD9	4020 Hypertensive heart disease, specified as malignant
Hypertension	ICD9	4021 Hypertensive heart disease, specified as benign
Hypertension	ICD9	4029 Hypertensive heart disease, not specified as malignant or benign
Hypertension	ICD9	403 Hypertensive renal disease
Hypertension	ICD9	4030 Hypertensive renal disease, specified as malignant
Hypertension	ICD9	4031 Hypertensive renal disease, specified as benign
Hypertension	ICD9	4039 Hypertensive renal disease, not specified as malignant or benign
Hypertension	ICD9	404 Hypertensive heart and renal disease
Hypertension	ICD9	4040 Hypertensive heart and renal disease, specified as malignant
Hypertension	ICD9	4041 Hypertensive heart and renal disease, specified as benign
Hypertension	ICD9	4049 Hypertensive heart and renal disease, not specified as malignant or benign
Hypertension	ICD9	405 Secondary hypertension
Hypertension	ICD9	4050 Secondary hypertension, specified as malignant
Hypertension	ICD9	4051 Secondary hypertension, specified as benign
Hypertension	ICD9	4059 Secondary hypertension, not specified as malignant or benign
Hypertension	ICD10	I10 Essential (primary) hypertension
Hypertension	ICD10	I11 Hypertensive heart disease
Hypertension	ICD10	I11.0 Hypertensive heart disease with (congestive) heart failure
Hypertension	ICD10	I11.9 Hypertensive heart disease without (congestive) heart failure
Hypertension	ICD10	I12 Hypertensive renal disease
Hypertension	ICD10	I12.0 Hypertensive renal disease with renal failure
Hypertension	ICD10	I12.9 Hypertensive renal disease without renal failure
Hypertension	ICD10	I13 Hypertensive heart and renal disease
Hypertension	ICD10	I13.0 Hypertensive heart and renal disease with (congestive) heart failure
Hypertension	ICD10	I13.1 Hypertensive heart and renal disease with renal failure
Hypertension	ICD10	I13.2 Hypertensive heart and renal disease with both (congestive) heart failure and renal failure
Hypertension	ICD10	I13.9 Hypertensive heart and renal disease, unspecified
Hypertension	ICD10	I15 Secondary hypertension
Hypertension	ICD10	I15.0 Renovascular hypertension
Hypertension	ICD10	I15.1 Hypertension secondary to other renal disorders
Hypertension	ICD10	I15.2 Hypertension secondary to endocrine disorders
Hypertension	ICD10	I15.8 Other secondary hypertension
Hypertension	ICD10	I15.9 Seconday hypertension, unspecified
Hypertension	Non-cancer illness code, self-reported	hypertension
Hypertension	Non-cancer illness code, self-reported	essential hypertension
Hypertension	Vascular/heart problems diagnosed by doctor	High blood pressure
JP_MI_ICD	ICD10	I21.0 Acute transmural myocardial infarction of anterior wall
JP_MI_ICD	ICD10	I21.1 Acute transmural myocardial infarction of inferior wall
JP_MI_ICD	ICD10	I21.2 Acute transmural myocardial infarction of other sites
JP_MI_ICD	ICD10	I21.3 Acute transmural myocardial infarction of unspecified site
JP_MI_ICD	ICD10	I21.4 Acute subendocardial myocardial infarction
JP_MI_ICD	ICD10	I21.9 Acute myocardial infarction, unspecified
JP_MI_ICD	ICD10	I22.0 Subsequent myocardial infarction of anterior wall
JP_MI_ICD	ICD10	I22.1 Subsequent myocardial infarction of inferior wall
JP_MI_ICD	ICD10	I22.8 Subsequent myocardial infarction of other sites
JP_MI_ICD	ICD10	I22.9 Subsequent myocardial infarction of unspecified site
JP_MI_ICD	ICD10	I23.0 Haemopericardium as current complication following acute myocardial infarction
JP_MI_ICD	ICD10	I23.1 Atrial septal defect as current complication following acute myocardial infarction
JP_MI_ICD	ICD10	I23.2 Ventricular septal defect as current complication following acute myocardial infarction
JP_MI_ICD	ICD10	I23.3 Rupture of cardiac wall without haemopericardium as current complication following acute myocardial infarction
JP_MI_ICD	ICD10	I23.5 Rupture of papillary muscle as current complication following acute myocardial infarction
JP_MI_ICD	ICD10	I23.6 Thrombosis of atrium, auricular appendage and ventricle as current complications following acute myocardial infarction
JP_MI_ICD	ICD10	I23.8 Other current complications following acute myocardial infarction
JP_MI_ICD	ICD10	I24.1 Dressler's syndrome
JP_MI_ICD	ICD10	I25.2 Old myocardial infarction
JP_MI_ICD	ICD9	4109 Acute myocardial infarction
JP_MI_ICD	ICD9	4129 Old myocardial infarction
aortic_aneurysm_dissection_or_rupture_thoracic	ICD10	I71.1 Thoracic aortic aneurysm, ruptured
aortic_aneurysm_dissection_or_rupture_thoracic	ICD10	I71.2 Thoracic aortic aneurysm, without mention of rupture
aortic_aneurysm_dissection_or_rupture_thoracic	OPCS4	K33.1 Aortic root replacement using pulmonary valve autograft with right ventricle to pulmonary artery valved conduit
aortic_aneurysm_dissection_or_rupture_thoracic	OPCS4	K33.3 Aortic root replacement using homograft
aortic_aneurysm_dissection_or_rupture_thoracic	OPCS4	K33.4 Aortic root replacement using mechanical prosthesis
aortic_aneurysm_dissection_or_rupture_thoracic	OPCS4	K33.5 Aortic root replacement NEC
aortic_aneurysm_dissection_or_rupture_thoracic	OPCS4	L18.1 Emergency replacement of aneurysmal segment of ascending aorta by anastomosis of aorta to aorta
aortic_aneurysm_dissection_or_rupture_thoracic	OPCS4	L18.2 Emergency replacement of aneurysmal segment of thoracic aorta by anastomosis of aorta to aorta NEC
aortic_aneurysm_dissection_or_rupture_thoracic	OPCS4	L19.1 Replacement of aneurysmal segment of ascending aorta by anastomosis of aorta to aorta NEC
aortic_aneurysm_dissection_or_rupture_thoracic	OPCS4	L19.2 Replacement of aneurysmal segment of thoracic aorta by anastomosis of aorta to aorta NEC
aortic_aneurysm_dissection_or_rupture_thoracic	OPCS4	L20.1 Emergency bypass of segment of ascending aorta by anastomosis of aorta to aorta NEC
aortic_aneurysm_dissection_or_rupture_thoracic	OPCS4	L21.1 Bypass of segment of ascending aorta by anastomosis of aorta to aorta NEC
aortic_aneurysm_dissection_or_rupture_thoracic	OPCS4	L27.3 Endovascular insertion of stent graft for thoracic aortic aneurysm
aortic_aneurysm_dissection_or_rupture_thoracic	OPCS4	L28.3 Endovascular insertion of stent for thoracic aortic aneurysm
aortic_procedures	OPCS4	K33.1 Aortic root replacement using pulmonary valve autograft with right ventricle to pulmonary artery valved conduit
aortic_procedures	OPCS4	K33.3 Aortic root replacement using homograft
aortic_procedures	OPCS4	K33.4 Aortic root replacement using mechanical prosthesis
aortic_procedures	OPCS4	K33.5 Aortic root replacement NEC
aortic_procedures	OPCS4	L18.1 Emergency replacement of aneurysmal segment of ascending aorta by anastomosis of aorta to aorta
aortic_procedures	OPCS4	L18.2 Emergency replacement of aneurysmal segment of thoracic aorta by anastomosis of aorta to aorta NEC
aortic_procedures	OPCS4	L18.3 Emergency replacement of aneurysmal segment of suprarenal abdominal aorta by anastomosis of aorta to aorta
aortic_procedures	OPCS4	L18.4 Emergency replacement of aneurysmal segment of infrarenal abdominal aorta by anastomosis of aorta to aorta
aortic_procedures	OPCS4	L18.5 Emergency replacement of aneurysmal segment of abdominal aorta by anastomosis of aorta to aorta NEC
aortic_procedures	OPCS4	L18.6 Emergency replacement of aneurysmal bifurcation of aorta by anastomosis of aorta to iliac artery
aortic_procedures	OPCS4	L18.8 Other specified emergency replacement of aneurysmal segment of aorta
aortic_procedures	OPCS4	L18.9 Unspecified emergency replacement of aneurysmal segment of aorta
aortic_procedures	OPCS4	L19.1 Replacement of aneurysmal segment of ascending aorta by anastomosis of aorta to aorta NEC
aortic_procedures	OPCS4	L19.2 Replacement of aneurysmal segment of thoracic aorta by anastomosis of aorta to aorta NEC
aortic_procedures	OPCS4	L19.3 Replacement of aneurysmal segment of suprarenal abdominal aorta by anastomosis of aorta to aorta NEC
aortic_procedures	OPCS4	L19.4 Replacement of aneurysmal segment of infrarenal abdominal aorta by anastomosis of aorta to aorta NEC
aortic_procedures	OPCS4	L19.5 Replacement of aneurysmal segment of abdominal aorta by anastomosis of aorta to aorta NEC
aortic_procedures	OPCS4	L19.6 Replacement of aneurysmal bifurcation of aorta by anastomosis of aorta to iliac artery NEC
aortic_procedures	OPCS4	L19.8 Other specified other replacement of aneurysmal segment of aorta
aortic_procedures	OPCS4	L19.9 Unspecified other replacement of aneurysmal segment of aorta
aortic_procedures	OPCS4	L20.1 Emergency bypass of segment of ascending aorta by anastomosis of aorta to aorta NEC
aortic_procedures	OPCS4	L21.1 Bypass of segment of ascending aorta by anastomosis of aorta to aorta NEC
aortic_procedures	OPCS4	L25.4 Operations on aneurysm of aorta NEC
aortic_procedures	OPCS4	L27.1 Endovascular insertion of stent graft for infrarenal abdominal aortic aneurysm
aortic_procedures	OPCS4	L27.2 Endovascular insertion of stent graft for suprarenal aortic aneurysm
aortic_procedures	OPCS4	L27.3 Endovascular insertion of stent graft for thoracic aortic aneurysm
aortic_procedures	OPCS4	L27.5 Endovascular insertion of stent graft for aortic aneurysm of bifurcation NEC
aortic_procedures	OPCS4	L27.6 Endovascular insertion of stent graft for aorto-uniiliac aneurysm
aortic_procedures	OPCS4	L27.8 Other specified transluminal insertion of stent graft for aneurysmal segment of aorta
aortic_procedures	OPCS4	L27.9 Unspecified transluminal insertion of stent graft for aneurysmal segment of aorta
aortic_procedures	OPCS4	L28.1 Endovascular insertion of stent for infrarenal abdominal aortic aneurysm
aortic_procedures	OPCS4	L28.2 Endovascular insertion of stent for suprarenal aortic aneurysm
aortic_procedures	OPCS4	L28.3 Endovascular insertion of stent for thoracic aortic aneurysm
aortic_procedures	OPCS4	L28.5 Endovascular insertion of stent for aortic aneurysm of bifurcation NEC
aortic_procedures	OPCS4	L28.6 Endovascular insertion of stent for aorto-uniiliac aneurysm
aortic_procedures	OPCS4	L28.8 Other specified transluminal operations on aneurysmal segment of aorta
aortic_procedures	OPCS4	L28.9 Unspecified transluminal operations on aneurysmal segment of aorta
stroke_all	ICD10	I60 Subarachnoid haemorrhage
stroke_all	ICD10	I60.0 Subarachnoid haemorrhage from carotid siphon and bifurcation
stroke_all	ICD10	I60.1 Subarachnoid haemorrhage from middle cerebral artery
stroke_all	ICD10	I60.2 Subarachnoid haemorrhage from anterior communicating artery
stroke_all	ICD10	I60.3 Subarachnoid haemorrhage from posterior communicating artery
stroke_all	ICD10	I60.4 Subarachnoid haemorrhage from basilar artery
stroke_all	ICD10	I60.5 Subarachnoid haemorrhage from vertebral artery
stroke_all	ICD10	I60.6 Subarachnoid haemorrhage from other intracranial arteries
stroke_all	ICD10	I60.7 Subarachnoid haemorrhage from intracranial artery, unspecified
stroke_all	ICD10	I60.8 Other subarachnoid haemorrhage
stroke_all	ICD10	I60.9 Subarachnoid haemorrhage, unspecified
stroke_all	ICD10	I61 Intracerebral haemorrhage
stroke_all	ICD10	I61.0 Intracerebral haemorrhage in hemisphere, subcortical
stroke_all	ICD10	I61.1 Intracerebral haemorrhage in hemisphere, cortical
stroke_all	ICD10	I61.2 Intracerebral haemorrhage in hemisphere, unspecified
stroke_all	ICD10	I61.3 Intracerebral haemorrhage in brain stem
stroke_all	ICD10	I61.4 Intracerebral haemorrhage in cerebellum
stroke_all	ICD10	I61.5 Intracerebral haemorrhage, intraventricular
stroke_all	ICD10	I61.6 Intracerebral haemorrhage, multiple localised
stroke_all	ICD10	I61.8 Other intracerebral haemorrhage
stroke_all	ICD10	I61.9 Intracerebral haemorrhage, unspecified
stroke_all	ICD10	I63 Cerebral infarction
stroke_all	ICD10	I63.0 Cerebral infarction due to thrombosis of precerebral arteries
stroke_all	ICD10	I63.1 Cerebral infarction due to embolism of precerebral arteries
stroke_all	ICD10	I63.2 Cerebral infarction due to unspecified occlusion or stenosis of precerebral arteries
stroke_all	ICD10	I63.3 Cerebral infarction due to thrombosis of cerebral arteries
stroke_all	ICD10	I63.4 Cerebral infarction due to embolism of cerebral arteries
stroke_all	ICD10	I63.5 Cerebral infarction due to unspecified occlusion or stenosis of cerebral arteries
stroke_all	ICD10	I63.6 Cerebral infarction due to cerebral venous thrombosis, nonpyogenic
stroke_all	ICD10	I63.8 Other cerebral infarction
stroke_all	ICD10	I63.9 Cerebral infarction, unspecified
stroke_all	ICD10	I64 Stroke, not specified as haemorrhage or infarction

### Sheet: ST5 - Medication Associations
Class	N	N_on_med	Beta	SE	P	atc	L1	L2	pointer	TraitName
BETA BLOCKING AGENTS	42342	2265	0.252208	0.0189349	2.16601e-40	C07A	CARDIOVASCULAR SYSTEM DRUGS	beta-Adrenergic Blocking Agents	2	Ascending Strain
BETA BLOCKING AGENTS	42342	2265	0.233348	0.0185605	3.49005e-36	C07A	CARDIOVASCULAR SYSTEM DRUGS	beta-Adrenergic Blocking Agents	2	Descending Strain
BETA BLOCKING AGENTS	42342	2265	0.186915	0.0199209	6.80598e-21	C07A	CARDIOVASCULAR SYSTEM DRUGS	beta-Adrenergic Blocking Agents	2	Ascending Distensibility
SELECTIVE CALCIUM CHANNEL BLOCKERS WITH MAINLY VASCULAR EFFECTS	42342	3498	-0.13412	0.0159991	5.34968e-17	C08C	CARDIOVASCULAR SYSTEM DRUGS	CALCIUM CHANNEL BLOCKERS	6	Descending Distensibility
ANTITHROMBOTIC AGENTS	42342	3855	0.115677	0.0149767	1.15552e-14	B01A	BLOOD AND BLOOD FORMING ORGAN DRUGS	ANTITHROMBOTIC AGENTS	2	Ascending Strain
BLOOD GLUCOSE LOWERING DRUGS, EXCL. INSULINS	42342	1204	-0.188671	0.0265532	1.22251e-12	A10B	ALIMENTARY TRACT AND METABOLISM DRUGS	DRUGS USED IN DIABETES	6	Descending Distensibility
BLOOD GLUCOSE LOWERING DRUGS, EXCL. INSULINS	42342	1204	-0.171052	0.0249409	7.06569e-12	A10B	ALIMENTARY TRACT AND METABOLISM DRUGS	DRUGS USED IN DIABETES	6	Descending Strain
STOMATOLOGICAL PREPARATIONS	42342	3189	0.106543	0.015885	2.01023e-11	A01A	ALIMENTARY TRACT AND METABOLISM DRUGS	STOMATOLOGICAL PREPARATIONS	2	Descending Strain
LIPID MODIFYING AGENTS, PLAIN	42342	8861	0.0727856	0.010877	2.23496e-11	C10A	CARDIOVASCULAR SYSTEM DRUGS	LIPID MODIFYING AGENTS	2	Ascending Strain
BETA BLOCKING AGENTS	42342	2265	0.131094	0.0196473	2.5542e-11	C07A	CARDIOVASCULAR SYSTEM DRUGS	beta-Adrenergic Blocking Agents	2	Descending Distensibility
ANTITHROMBOTIC AGENTS	42342	3855	0.0960944	0.0146761	5.91174e-11	B01A	BLOOD AND BLOOD FORMING ORGAN DRUGS	ANTITHROMBOTIC AGENTS	2	Descending Strain
SELECTIVE CALCIUM CHANNEL BLOCKERS WITH MAINLY VASCULAR EFFECTS	42342	3498	-0.101234	0.0163584	6.14271e-10	C08C	CARDIOVASCULAR SYSTEM DRUGS	CALCIUM CHANNEL BLOCKERS	6	Ascending Distensibility
STOMATOLOGICAL PREPARATIONS	42342	3189	0.0986498	0.0161855	1.10477e-09	A01A	ALIMENTARY TRACT AND METABOLISM DRUGS	STOMATOLOGICAL PREPARATIONS	2	Ascending Strain
ANTITHROMBOTIC AGENTS	42342	3855	0.095448	0.0158051	1.56597e-09	B01A	BLOOD AND BLOOD FORMING ORGAN DRUGS	ANTITHROMBOTIC AGENTS	2	Ascending Distensibility
ANGIOTENSIN II RECEPTOR BLOCKERS (ARBS), PLAIN	42342	1890	-0.125278	0.0212314	3.65475e-09	C09C	CARDIOVASCULAR SYSTEM DRUGS	AGENTS ACTING ON THE RENIN-ANGIOTENSIN SYSTEM	6	Descending Distensibility
ANTIDEPRESSANTS	42342	2510	-0.101175	0.0176066	9.17708e-09	N06A	NERVOUS SYSTEM DRUGS	PSYCHOANALEPTICS	6	Descending Strain
ANTIDEPRESSANTS	42342	2510	-0.0932714	0.0187418	6.50021e-07	N06A	NERVOUS SYSTEM DRUGS	PSYCHOANALEPTICS	6	Descending Distensibility
VASODILATORS USED IN CARDIAC DISEASES	42342	320	0.238492	0.0489014	1.08127e-06	C01D	CARDIOVASCULAR SYSTEM DRUGS	CARDIAC THERAPY DRUGS	2	Ascending Strain
INSULINS AND ANALOGUES	42342	237	-0.276141	0.0577279	1.72966e-06	A10A	ALIMENTARY TRACT AND METABOLISM DRUGS	DRUGS USED IN DIABETES	6	Descending Distensibility
STOMATOLOGICAL PREPARATIONS	42342	3189	0.0741412	0.0171097	1.47327e-05	A01A	ALIMENTARY TRACT AND METABOLISM DRUGS	STOMATOLOGICAL PREPARATIONS	2	Ascending Distensibility
VASODILATORS USED IN CARDIAC DISEASES	42342	320	0.195505	0.0479144	4.50632e-05	C01D	CARDIOVASCULAR SYSTEM DRUGS	CARDIAC THERAPY DRUGS	2	Descending Strain
ANTIADRENERGIC AGENTS, PERIPHERALLY ACTING	42342	434	-0.17397	0.0437738	7.07272e-05	C02C	CARDIOVASCULAR SYSTEM DRUGS	ANTIHYPERTENSIVES	6	Descending Distensibility
VASODILATORS USED IN CARDIAC DISEASES	42342	320	0.207928	0.0523941	7.24623e-05	C01D	CARDIOVASCULAR SYSTEM DRUGS	CARDIAC THERAPY DRUGS	2	Ascending Distensibility
SELECTIVE CALCIUM CHANNEL BLOCKERS WITH MAINLY VASCULAR EFFECTS	42342	3498	-0.0601767	0.0152005	7.54276e-05	C08C	CARDIOVASCULAR SYSTEM DRUGS	CALCIUM CHANNEL BLOCKERS	6	Descending Strain
DRUGS USED IN BENIGN PROSTATIC HYPERTROPHY	42342	1380	0.0968551	0.024544	7.95418e-05	G04C	GENITO URINARY SYSTEM AND SEX HORMONES	UROLOGICALS	2	Ascending Strain
LIPID MODIFYING AGENTS, PLAIN	42342	8861	0.041879	0.0106794	8.81449e-05	C10A	CARDIOVASCULAR SYSTEM DRUGS	LIPID MODIFYING AGENTS	2	Descending Strain
ANTITHROMBOTIC AGENTS	42342	3855	0.0580443	0.0155802	0.000195212	B01A	BLOOD AND BLOOD FORMING ORGAN DRUGS	ANTITHROMBOTIC AGENTS	2	Descending Distensibility
ANTIINFLAMMATORY AND ANTIRHEUMATIC PRODUCTS, NON-STEROIDS	42342	3860	-0.0523386	0.0146531	0.000354877	M01A	MUSCULO-SKELETAL SYSTEM DRUGS	ANTIINFLAMMATORY AND ANTIRHEUMATIC PRODUCTS	6	Ascending Strain
CARDIAC GLYCOSIDES	42342	46	0.455206	0.127822	0.000369511	C01A	CARDIOVASCULAR SYSTEM DRUGS	CARDIAC THERAPY DRUGS	2	Ascending Strain
OTHER GYNECOLOGICALS IN ATC	42342	3163	-0.0569454	0.0160426	0.0003862	G02C	GENITO URINARY SYSTEM AND SEX HORMONES	OTHER GYNECOLOGICALS in ATC	6	Ascending Strain
STOMATOLOGICAL PREPARATIONS	42342	3189	0.0596599	0.0168826	0.000410134	A01A	ALIMENTARY TRACT AND METABOLISM DRUGS	STOMATOLOGICAL PREPARATIONS	2	Descending Distensibility
TOPICAL PRODUCTS FOR JOINT AND MUSCULAR PAIN	42342	3309	-0.0541948	0.0157137	0.000563462	M02A	MUSCULO-SKELETAL SYSTEM DRUGS	TOPICAL PRODUCTS FOR JOINT AND MUSCULAR PAIN	6	Ascending Strain
INSULINS AND ANALOGUES	42342	237	-0.188783	0.0554252	0.000659608	A10A	ALIMENTARY TRACT AND METABOLISM DRUGS	DRUGS USED IN DIABETES	6	Descending Strain
SELECTIVE CALCIUM CHANNEL BLOCKERS WITH MAINLY VASCULAR EFFECTS	42342	3498	-0.0520345	0.0156244	0.000868172	C08C	CARDIOVASCULAR SYSTEM DRUGS	CALCIUM CHANNEL BLOCKERS	6	Ascending Strain
ACE INHIBITORS, PLAIN	42342	3919	-0.0503405	0.0152117	0.000936176	C09A	CARDIOVASCULAR SYSTEM DRUGS	AGENTS ACTING ON THE RENIN-ANGIOTENSIN SYSTEM	6	Descending Distensibility
ANTIINFECTIVE DRUGS, OTOLOGIC	42342	14	0.813755	0.249107	0.00108918	S02A	SENSORY ORGAN DRUGS	OTOLOGICALS	2	Descending Distensibility
DRUGS USED IN BENIGN PROSTATIC HYPERTROPHY	42342	1380	0.0828571	0.0257031	0.00126701	G04C	GENITO URINARY SYSTEM AND SEX HORMONES	UROLOGICALS	2	Ascending Distensibility
OTHER ANALGESICS AND ANTIPYRETICS IN ATC	42342	6635	0.0371554	0.0116148	0.0013802	N02B	NERVOUS SYSTEM DRUGS	ANALGESICS	2	Ascending Strain
THROAT PREPARATIONS	42342	2681	-0.0544551	0.0173342	0.00168218	R02A	RESPIRATORY SYSTEM DRUGS	THROAT PREPARATIONS	6	Ascending Strain
ANGIOTENSIN II RECEPTOR BLOCKERS (ARBS), PLAIN	42342	1890	-0.067942	0.021653	0.0017039	C09C	CARDIOVASCULAR SYSTEM DRUGS	AGENTS ACTING ON THE RENIN-ANGIOTENSIN SYSTEM	6	Ascending Distensibility
OTHER CARDIAC PREPARATIONS IN ATC	42342	2728	-0.0531302	0.0171925	0.00200079	C01E	CARDIOVASCULAR SYSTEM DRUGS	CARDIAC THERAPY DRUGS	6	Ascending Strain
DRUGS USED IN BENIGN PROSTATIC HYPERTROPHY	42342	1380	0.0732847	0.0238158	0.00209123	G04C	GENITO URINARY SYSTEM AND SEX HORMONES	UROLOGICALS	2	Descending Strain
OTHER SEX HORMONES AND MODULATORS OF THE GENITAL SYSTEM IN ATC	42342	20	0.664237	0.218292	0.00234497	G03X	GENITO URINARY SYSTEM AND SEX HORMONES	SEX HORMONES AND MODULATORS OF THE GENITAL SYSTEM	2	Ascending Distensibility
LOW-CEILING DIURETICS, THIAZIDES	42342	1168	-0.0808611	0.0268142	0.00256646	C03A	CARDIOVASCULAR SYSTEM DRUGS	DIURETICS	6	Descending Distensibility
ANTIMYCOTICS FOR SYSTEMIC USE	42342	15	0.672846	0.229172	0.00332705	J02A	ANTIINFECTIVES FOR SYSTEMIC USE	ANTIMYCOTICS FOR SYSTEMIC USE	2	Descending Distensibility
OPIOID ANALGESICS	42342	594	-0.109024	0.0376642	0.00379831	N02A	NERVOUS SYSTEM DRUGS	ANALGESICS	6	Descending Distensibility
ANTIINFECTIVE DRUGS, OTOLOGIC	42342	14	0.787765	0.272183	0.00380308	S02A	SENSORY ORGAN DRUGS	OTOLOGICALS	2	Ascending Distensibility
BILE THERAPY DRUGS	42342	17	0.603879	0.209384	0.00392773	A05A	ALIMENTARY TRACT AND METABOLISM DRUGS	BILE AND LIVER THERAPY DRUGS	2	Ascending Strain
VASODILATORS USED IN CARDIAC DISEASES	42342	320	0.145189	0.0510944	0.00449155	C01D	CARDIOVASCULAR SYSTEM DRUGS	CARDIAC THERAPY DRUGS	2	Descending Distensibility
POTASSIUM-SPARING DIURETICS	42342	90	0.272744	0.0961656	0.00456775	C03D	CARDIOVASCULAR SYSTEM DRUGS	DIURETICS	2	Ascending Strain
VITAMIN B12 AND FOLIC ACID	42342	386	0.124975	0.0441637	0.00465983	B03B	BLOOD AND BLOOD FORMING ORGAN DRUGS	ANTIANEMIC PREPARATIONS	2	Ascending Strain
BETA BLOCKING AGENTS AND THIAZIDES	42342	75	0.27906	0.100195	0.00535241	C07B	CARDIOVASCULAR SYSTEM DRUGS	beta-Adrenergic Blocking Agents	2	Ascending Strain
ANTIDEPRESSANTS	42342	2510	-0.0517385	0.0188088	0.00594876	N06A	NERVOUS SYSTEM DRUGS	PSYCHOANALEPTICS	6	Ascending Distensibility
ANTIADRENERGIC AGENTS, PERIPHERALLY ACTING	42342	434	0.117055	0.0426805	0.00609823	C02C	CARDIOVASCULAR SYSTEM DRUGS	ANTIHYPERTENSIVES	2	Ascending Strain
CARDIAC GLYCOSIDES	42342	46	0.357441	0.130887	0.00631902	C01A	CARDIOVASCULAR SYSTEM DRUGS	CARDIAC THERAPY DRUGS	2	Ascending Distensibility
ANTIGOUT PREPARATIONS	42342	564	-0.104368	0.0385466	0.00678068	M04A	MUSCULO-SKELETAL SYSTEM DRUGS	ANTIGOUT PREPARATIONS	6	Descending Distensibility
LIPID MODIFYING AGENTS, PLAIN	42342	8861	0.0301566	0.0114549	0.00847612	C10A	CARDIOVASCULAR SYSTEM DRUGS	LIPID MODIFYING AGENTS	2	Ascending Distensibility
ANTIMIGRAINE PREPARATIONS	42342	367	-0.117716	0.0450047	0.00890966	N02C	NERVOUS SYSTEM DRUGS	ANALGESICS	6	Ascending Strain
PROPULSIVES	42342	39	0.353326	0.135169	0.00895297	A03F	ALIMENTARY TRACT AND METABOLISM DRUGS	DRUGS FOR FUNCTIONAL GASTROINTESTINAL DISORDERS	2	Descending Strain
POTASSIUM-SPARING DIURETICS	42342	90	0.24969	0.0955296	0.00895929	C03D	CARDIOVASCULAR SYSTEM DRUGS	DIURETICS	2	Descending Distensibility
LOW-CEILING DIURETICS, THIAZIDES	42342	1168	-0.0703755	0.0272049	0.00968936	C03A	CARDIOVASCULAR SYSTEM DRUGS	DIURETICS	6	Ascending Distensibility
OTHER ANALGESICS AND ANTIPYRETICS IN ATC	42342	6635	0.0318206	0.0123454	0.00995506	N02B	NERVOUS SYSTEM DRUGS	ANALGESICS	2	Ascending Distensibility
ANGIOTENSIN II RECEPTOR BLOCKERS (ARBS), PLAIN	42342	1890	-0.0514461	0.0201266	0.0105881	C09C	CARDIOVASCULAR SYSTEM DRUGS	AGENTS ACTING ON THE RENIN-ANGIOTENSIN SYSTEM	6	Descending Strain
DRUGS USED IN BENIGN PROSTATIC HYPERTROPHY	42342	1380	0.0640405	0.025107	0.0107546	G04C	GENITO URINARY SYSTEM AND SEX HORMONES	UROLOGICALS	2	Descending Distensibility
DECONGESTANTS AND OTHER NASAL PREPARATIONS FOR TOPICAL USE	42342	1215	-0.0661646	0.0261813	0.0115029	R01A	RESPIRATORY SYSTEM DRUGS	NASAL PREPARATIONS	6	Descending Distensibility
PSYCHOSTIMULANTS, AGENTS USED FOR ADHD AND NOOTROPICS	42342	13	0.60566	0.241766	0.0122441	N06B	NERVOUS SYSTEM DRUGS	PSYCHOANALEPTICS	2	Ascending Strain
DRUGS FOR PEPTIC ULCER AND GASTRO-OESOPHAGEAL REFLUX DISEASE (GORD)	42342	5707	-0.0322831	0.0129709	0.0128187	A02B	ALIMENTARY TRACT AND METABOLISM DRUGS	DRUGS FOR ACID RELATED DISORDERS	6	Descending Distensibility
ANTIPSYCHOTICS	42342	149	-0.181086	0.0737343	0.0140569	N05A	NERVOUS SYSTEM DRUGS	PSYCHOLEPTICS	6	Descending Distensibility
PROPULSIVES	42342	39	0.340575	0.139669	0.0147549	A03F	ALIMENTARY TRACT AND METABOLISM DRUGS	DRUGS FOR FUNCTIONAL GASTROINTESTINAL DISORDERS	2	Ascending Strain
DRUGS AFFECTING BONE STRUCTURE AND MINERALIZATION	42342	442	-0.0988923	0.0410635	0.0160325	M05B	MUSCULO-SKELETAL SYSTEM DRUGS	DRUGS FOR TREATMENT OF BONE DISEASES	6	Ascending Strain
ANTIDEPRESSANTS	42342	2510	-0.0426079	0.0177875	0.0166073	N06A	NERVOUS SYSTEM DRUGS	PSYCHOANALEPTICS	6	Ascending Strain
THROAT PREPARATIONS	42342	2681	-0.0405886	0.0170376	0.0172097	R02A	RESPIRATORY SYSTEM DRUGS	THROAT PREPARATIONS	6	Descending Strain
OTHER ANALGESICS AND ANTIPYRETICS IN ATC	42342	6635	0.027024	0.0114273	0.0180411	N02B	NERVOUS SYSTEM DRUGS	ANALGESICS	2	Descending Strain
INTESTINAL ANTIINFLAMMATORY AGENTS	42342	814	-0.07029	0.0301834	0.0198766	A07E	ALIMENTARY TRACT AND METABOLISM DRUGS	ANTIDIARRHEALS, INTESTINAL ANTIINFLAMMATORY/ANTIINFECTIVE AGENTS	6	Descending Strain
DECONGESTANTS AND OTHER NASAL PREPARATIONS FOR TOPICAL USE	42342	1215	-0.0576353	0.0247867	0.0200634	R01A	RESPIRATORY SYSTEM DRUGS	NASAL PREPARATIONS	6	Descending Strain
ANTIEPILEPTICS	42342	682	0.0778691	0.0334892	0.0200663	N03A	NERVOUS SYSTEM DRUGS	ANTIEPILEPTICS	2	Ascending Strain
ANTIPSYCHOTICS	42342	149	-0.160625	0.0697022	0.0212021	N05A	NERVOUS SYSTEM DRUGS	PSYCHOLEPTICS	6	Descending Strain
BETA BLOCKING AGENTS AND THIAZIDES	42342	75	0.224379	0.0975153	0.0213987	C07B	CARDIOVASCULAR SYSTEM DRUGS	beta-Adrenergic Blocking Agents	2	Descending Strain
OTHER GYNECOLOGICALS IN ATC	42342	3163	-0.0391578	0.0171785	0.0226453	G02C	GENITO URINARY SYSTEM AND SEX HORMONES	OTHER GYNECOLOGICALS in ATC	6	Ascending Distensibility
OPIOID ANALGESICS	42342	594	-0.0866593	0.0383763	0.0239427	N02A	NERVOUS SYSTEM DRUGS	ANALGESICS	6	Ascending Distensibility
HIGH-CEILING DIURETICS	42342	168	0.155385	0.0690152	0.0243615	C03C	CARDIOVASCULAR SYSTEM DRUGS	DIURETICS	2	Ascending Strain
ANTIARRHYTHMICS, CLASS I AND III	42342	123	0.170904	0.0762027	0.0249174	C01B	CARDIOVASCULAR SYSTEM DRUGS	CARDIAC THERAPY DRUGS	2	Descending Strain
INSULINS AND ANALOGUES	42342	237	-0.130375	0.0591058	0.0274048	A10A	ALIMENTARY TRACT AND METABOLISM DRUGS	DRUGS USED IN DIABETES	6	Ascending Distensibility
OTHER CARDIAC PREPARATIONS IN ATC	42342	2728	-0.0372526	0.0168965	0.0274772	C01E	CARDIOVASCULAR SYSTEM DRUGS	CARDIAC THERAPY DRUGS	6	Descending Strain
TETRACYCLINE ANTIBIOTICS	42342	136	-0.169637	0.0779829	0.0296142	J01A	ANTIINFECTIVES FOR SYSTEMIC USE	ANTIBACTERIALS FOR SYSTEMIC USE	6	Ascending Distensibility
TOPICAL PRODUCTS FOR JOINT AND MUSCULAR PAIN	42342	3309	-0.0365088	0.016815	0.0299229	M02A	MUSCULO-SKELETAL SYSTEM DRUGS	TOPICAL PRODUCTS FOR JOINT AND MUSCULAR PAIN	6	Ascending Distensibility
BLOOD GLUCOSE LOWERING DRUGS, EXCL. INSULINS	42342	1204	-0.0595169	0.0274157	0.0299452	A10B	ALIMENTARY TRACT AND METABOLISM DRUGS	DRUGS USED IN DIABETES	6	Ascending Distensibility
CORTICOSTEROID DERMATOLOGICAL PREPARATIONS, PLAIN	42342	994	-0.0630371	0.0290515	0.0300255	D07A	DERMATOLOGICALS	CORTICOSTEROIDS, DERMATOLOGICAL PREPARATIONS	6	Descending Distensibility
OTHER SEX HORMONES AND MODULATORS OF THE GENITAL SYSTEM IN ATC	42342	20	0.405784	0.187335	0.0303102	G03X	GENITO URINARY SYSTEM AND SEX HORMONES	SEX HORMONES AND MODULATORS OF THE GENITAL SYSTEM	2	Ascending Strain
POTASSIUM-SPARING DIURETICS	42342	90	0.219501	0.102183	0.0317116	C03D	CARDIOVASCULAR SYSTEM DRUGS	DIURETICS	2	Ascending Distensibility
PROGESTOGENS AND ESTROGENS IN COMBINATION	42342	224	0.121848	0.0570996	0.0328526	G03F	GENITO URINARY SYSTEM AND SEX HORMONES	SEX HORMONES AND MODULATORS OF THE GENITAL SYSTEM	2	Descending Strain
ACE INHIBITORS, PLAIN	42342	3919	-0.0327764	0.0154712	0.0341365	C09A	CARDIOVASCULAR SYSTEM DRUGS	AGENTS ACTING ON THE RENIN-ANGIOTENSIN SYSTEM	6	Ascending Distensibility
ANTIADRENERGIC AGENTS, PERIPHERALLY ACTING	42342	434	0.0875971	0.0413979	0.0343523	C02C	CARDIOVASCULAR SYSTEM DRUGS	ANTIHYPERTENSIVES	2	Descending Strain
VITAMIN B1, PLAIN AND IN COMBINATION WITH VITAMIN B6 AND B12	42342	19	-0.421721	0.200435	0.0353831	A11D	ALIMENTARY TRACT AND METABOLISM DRUGS	VITAMINS	6	Descending Distensibility
ANTIMIGRAINE PREPARATIONS	42342	367	-0.101769	0.0485133	0.0359342	N02C	NERVOUS SYSTEM DRUGS	ANALGESICS	6	Ascending Distensibility
AGENTS FOR TREATMENT OF HEMORRHOIDS AND ANAL FISSURES FOR TOPICAL USE	42342	555	0.0813317	0.039024	0.0371542	C05A	CARDIOVASCULAR SYSTEM DRUGS	VASOPROTECTIVES	2	Ascending Distensibility
ANTIGOUT PREPARATIONS	42342	564	-0.0753497	0.0362339	0.0375745	M04A	MUSCULO-SKELETAL SYSTEM DRUGS	ANTIGOUT PREPARATIONS	6	Descending Strain
OTHER GYNECOLOGICALS IN ATC	42342	3163	-0.0324403	0.0157741	0.0397356	G02C	GENITO URINARY SYSTEM AND SEX HORMONES	OTHER GYNECOLOGICALS in ATC	6	Descending Strain
ANTIINFECTIVE DRUGS, OTOLOGIC	42342	14	0.495688	0.241767	0.0403442	S02A	SENSORY ORGAN DRUGS	OTOLOGICALS	2	Ascending Strain
ANTIBIOTICS FOR TOPICAL USE	42342	62	-0.22155	0.108087	0.0403962	D06A	DERMATOLOGICALS	ANTIBIOTICS AND CHEMOTHERAPEUTICS FOR DERMATOLOGICAL USE	6	Descending Strain
ANTI-ACNE PREPARATIONS FOR TOPICAL USE	42342	36	0.28919	0.141608	0.0411398	D10A	DERMATOLOGICALS	ANTI-ACNE PREPARATIONS	2	Ascending Strain
ADRENERGICS, INHALANTS	42342	1649	-0.0431723	0.021349	0.0431601	R03A	RESPIRATORY SYSTEM DRUGS	DRUGS FOR OBSTRUCTIVE AIRWAY DISEASES	6	Descending Strain
ANTIARRHYTHMICS, CLASS I AND III	42342	123	0.160257	0.0803479	0.0460994	C01B	CARDIOVASCULAR SYSTEM DRUGS	CARDIAC THERAPY DRUGS	2	Ascending Strain
OTHER DERMATOLOGICAL PREPARATIONS IN ATC	42342	636	0.0693562	0.0347836	0.0461661	D11A	DERMATOLOGICALS	OTHER DERMATOLOGICAL PREPARATIONS in ATC	2	Ascending Strain
ANTI-DEMENTIA DRUGS	42342	29	0.335383	0.168733	0.0468576	N06D	NERVOUS SYSTEM DRUGS	PSYCHOANALEPTICS	2	Descending Distensibility
THYROID PREPARATIONS	42342	2459	0.0348228	0.0178301	0.050822	H03A	SYSTEMIC HORMONAL PREPARATIONS, EXCL. SEX HORMONES AND INSULINS	THYROID THERAPY DRUGS	2	Descending Strain
ANTIADRENERGIC AGENTS, PERIPHERALLY ACTING	42342	434	-0.087132	0.0448333	0.051968	C02C	CARDIOVASCULAR SYSTEM DRUGS	ANTIHYPERTENSIVES	6	Ascending Distensibility
TOPICAL PRODUCTS FOR JOINT AND MUSCULAR PAIN	42342	3309	-0.0297757	0.0154426	0.0538436	M02A	MUSCULO-SKELETAL SYSTEM DRUGS	TOPICAL PRODUCTS FOR JOINT AND MUSCULAR PAIN	6	Descending Strain
ANTIINFLAMMATORY AND ANTIRHEUMATIC PRODUCTS, NON-STEROIDS	42342	3860	-0.030195	0.0156726	0.0540363	M01A	MUSCULO-SKELETAL SYSTEM DRUGS	ANTIINFLAMMATORY AND ANTIRHEUMATIC PRODUCTS	6	Ascending Distensibility
CORTICOSTEROID DERMATOLOGICAL PREPARATIONS, PLAIN	42342	994	-0.0527127	0.0273924	0.0543171	D07A	DERMATOLOGICALS	CORTICOSTEROIDS, DERMATOLOGICAL PREPARATIONS	6	Descending Strain
DRUGS FOR PEPTIC ULCER AND GASTRO-OESOPHAGEAL REFLUX DISEASE (GORD)	42342	5707	0.0238277	0.0124128	0.054915	A02B	ALIMENTARY TRACT AND METABOLISM DRUGS	DRUGS FOR ACID RELATED DISORDERS	2	Ascending Strain
ANTIBIOTICS FOR TOPICAL USE	42342	62	-0.222017	0.11577	0.0551523	D06A	DERMATOLOGICALS	ANTIBIOTICS AND CHEMOTHERAPEUTICS FOR DERMATOLOGICAL USE	6	Descending Distensibility
ADRENERGICS, INHALANTS	42342	1649	-0.0436577	0.0227832	0.0553448	R03A	RESPIRATORY SYSTEM DRUGS	DRUGS FOR OBSTRUCTIVE AIRWAY DISEASES	6	Descending Distensibility
OTHER GYNECOLOGICALS IN ATC	42342	3163	-0.0323233	0.0169589	0.0566614	G02C	GENITO URINARY SYSTEM AND SEX HORMONES	OTHER GYNECOLOGICALS in ATC	6	Descending Distensibility
ANTIPSYCHOTICS	42342	149	-0.143778	0.0756287	0.0572963	N05A	NERVOUS SYSTEM DRUGS	PSYCHOLEPTICS	6	Ascending Distensibility
AGENTS FOR TREATMENT OF HEMORRHOIDS AND ANAL FISSURES FOR TOPICAL USE	42342	555	0.0689802	0.036775	0.0606984	C05A	CARDIOVASCULAR SYSTEM DRUGS	VASOPROTECTIVES	2	Ascending Strain
DRUGS USED IN ADDICTIVE DISORDERS	42342	23	0.351266	0.1873	0.0607421	N07B	NERVOUS SYSTEM DRUGS	OTHER NERVOUS SYSTEM DRUGS in ATC	2	Ascending Strain
DECONGESTANTS AND OTHER NASAL PREPARATIONS FOR TOPICAL USE	42342	1215	-0.0495467	0.0264243	0.0607957	R01A	RESPIRATORY SYSTEM DRUGS	NASAL PREPARATIONS	6	Ascending Distensibility
ANTIMETABOLITES	42342	232	0.106816	0.0570046	0.0609623	L01B	ANTINEOPLASTIC AND IMMUNOMODULATING AGENTS	ANTINEOPLASTIC AGENTS	2	Ascending Strain
OTHER DERMATOLOGICAL PREPARATIONS IN ATC	42342	636	0.0693789	0.0370575	0.0611877	D11A	DERMATOLOGICALS	OTHER DERMATOLOGICAL PREPARATIONS in ATC	2	Ascending Distensibility
ADRENERGICS FOR SYSTEMIC USE	42342	1153	-0.0472857	0.0253619	0.0622674	R03C	RESPIRATORY SYSTEM DRUGS	DRUGS FOR OBSTRUCTIVE AIRWAY DISEASES	6	Descending Strain
IRON ANTIANEMIC PREPARATIONS	42342	272	0.0968317	0.0520111	0.0626453	B03A	BLOOD AND BLOOD FORMING ORGAN DRUGS	ANTIANEMIC PREPARATIONS	2	Descending Strain
OTHER DIAGNOSTIC AGENTS IN ATC	42342	15	0.458006	0.24623	0.0628837	V04C	VARIOUS DRUG CLASSES IN ATC	DIAGNOSTIC AGENTS	2	Ascending Distensibility
CORTICOSTEROID DERMATOLOGICAL PREPARATIONS, PLAIN	42342	994	-0.0543316	0.029358	0.0642278	D07A	DERMATOLOGICALS	CORTICOSTEROIDS, DERMATOLOGICAL PREPARATIONS	6	Ascending Distensibility
INTESTINAL ANTIINFLAMMATORY AGENTS	42342	814	-0.0593813	0.0321922	0.0651057	A07E	ALIMENTARY TRACT AND METABOLISM DRUGS	ANTIDIARRHEALS, INTESTINAL ANTIINFLAMMATORY/ANTIINFECTIVE AGENTS	6	Descending Distensibility
IRON ANTIANEMIC PREPARATIONS	42342	272	0.0953688	0.0519303	0.0662944	B03A	BLOOD AND BLOOD FORMING ORGAN DRUGS	ANTIANEMIC PREPARATIONS	2	Ascending Strain
TOPICAL PRODUCTS FOR JOINT AND MUSCULAR PAIN	42342	3309	-0.0297573	0.0165872	0.0728219	M02A	MUSCULO-SKELETAL SYSTEM DRUGS	TOPICAL PRODUCTS FOR JOINT AND MUSCULAR PAIN	6	Descending Distensibility
CORTICOSTEROIDS, COMBINATIONS WITH ANTIBIOTICS	42342	11	0.487253	0.272223	0.0734786	D07C	DERMATOLOGICALS	CORTICOSTEROIDS, DERMATOLOGICAL PREPARATIONS	2	Ascending Distensibility
ANTIINFECTIVE OPHTHALMOLOGICS	42342	181	-0.119943	0.067154	0.0740947	S01A	SENSORY ORGAN DRUGS	OPHTHALMOLOGICALS	6	Descending Distensibility
MULTIVITAMINS, COMBINATIONS	42342	161	-0.12646	0.0710117	0.0749494	A11A	ALIMENTARY TRACT AND METABOLISM DRUGS	VITAMINS	6	Ascending Distensibility
ANTI-ACNE PREPARATIONS FOR TOPICAL USE	42342	36	0.257025	0.144412	0.0751177	D10A	DERMATOLOGICALS	ANTI-ACNE PREPARATIONS	2	Ascending Distensibility
MUSCLE RELAXANTS, CENTRALLY ACTING AGENTS	42342	27	-0.294118	0.165303	0.0752053	M03B	MUSCULO-SKELETAL SYSTEM DRUGS	MUSCLE RELAXANTS	6	Descending Distensibility
ESTROGENS, SEX HORMONES AND MODULATORS OF THE GENITAL SYSTEM	42342	813	0.0539343	0.0304617	0.076641	G03C	GENITO URINARY SYSTEM AND SEX HORMONES	SEX HORMONES AND MODULATORS OF THE GENITAL SYSTEM	2	Descending Strain
CORTICOSTEROIDS, COMBINATIONS WITH ANTIBIOTICS	42342	11	0.446703	0.252529	0.0769152	D07C	DERMATOLOGICALS	CORTICOSTEROIDS, DERMATOLOGICAL PREPARATIONS	2	Ascending Strain
OTHER ANTIBACTERIALS IN ATC	42342	46	0.25831	0.146743	0.0783677	J01X	ANTIINFECTIVES FOR SYSTEMIC USE	ANTIBACTERIALS FOR SYSTEMIC USE	2	Ascending Distensibility
MUSCLE RELAXANTS, CENTRALLY ACTING AGENTS	42342	27	-0.303293	0.174671	0.0825063	M03B	MUSCULO-SKELETAL SYSTEM DRUGS	MUSCLE RELAXANTS	6	Ascending Strain
POTASSIUM-SPARING DIURETICS	42342	90	0.154647	0.0895422	0.0841606	C03D	CARDIOVASCULAR SYSTEM DRUGS	DIURETICS	2	Descending Strain
ANTIARRHYTHMICS, CLASS I AND III	42342	123	0.144683	0.0839272	0.084733	C01B	CARDIOVASCULAR SYSTEM DRUGS	CARDIAC THERAPY DRUGS	2	Ascending Distensibility
OTHER DRUGS FOR OBSTRUCTIVE AIRWAY DISEASES, INHALANTS IN ATC	42342	975	-0.0503817	0.029256	0.0850608	R03B	RESPIRATORY SYSTEM DRUGS	DRUGS FOR OBSTRUCTIVE AIRWAY DISEASES	6	Descending Distensibility
OTHER ANTIBACTERIALS IN ATC	42342	46	0.22225	0.129309	0.0856677	J01X	ANTIINFECTIVES FOR SYSTEMIC USE	ANTIBACTERIALS FOR SYSTEMIC USE	2	Ascending Strain
ANTIINFECTIVE OPHTHALMOLOGICS	42342	181	-0.109157	0.0635402	0.085817	S01A	SENSORY ORGAN DRUGS	OPHTHALMOLOGICALS	6	Descending Strain
MACROLIDES, LINCOSAMIDES AND STREPTOGRAMINS	42342	36	-0.249693	0.146906	0.089199	J01F	ANTIINFECTIVES FOR SYSTEMIC USE	ANTIBACTERIALS FOR SYSTEMIC USE	6	Descending Strain
PROGESTOGEN SEX HORMONES AND MODULATORS OF THE GENITAL SYSTEM	42342	27	-0.303002	0.178467	0.0895546	G03D	GENITO URINARY SYSTEM AND SEX HORMONES	SEX HORMONES AND MODULATORS OF THE GENITAL SYSTEM	6	Ascending Distensibility
HORMONAL CONTRACEPTIVES FOR SYSTEMIC USE	42342	53	-0.196415	0.11621	0.0910022	G03A	GENITO URINARY SYSTEM AND SEX HORMONES	SEX HORMONES AND MODULATORS OF THE GENITAL SYSTEM	6	Descending Strain
BETA-LACTAM ANTIBACTERIALS, PENICILLINS	42342	59	0.189961	0.112804	0.0921906	J01C	ANTIINFECTIVES FOR SYSTEMIC USE	ANTIBACTERIALS FOR SYSTEMIC USE	2	Descending Strain
DRUGS FOR FUNCTIONAL GASTROINTESTINAL DISORDERS	42342	191	-0.10329	0.0615141	0.0931342	A03A	ALIMENTARY TRACT AND METABOLISM DRUGS	DRUGS FOR FUNCTIONAL GASTROINTESTINAL DISORDERS	6	Descending Strain
ANTIVERTIGO PREPARATIONS	42342	92	-0.159213	0.0948802	0.0933478	N07C	NERVOUS SYSTEM DRUGS	OTHER NERVOUS SYSTEM DRUGS in ATC	6	Descending Distensibility
OPIOID ANALGESICS	42342	594	-0.058724	0.0351098	0.094417	N02A	NERVOUS SYSTEM DRUGS	ANALGESICS	6	Descending Strain
DIURETICS AND POTASSIUM-SPARING AGENTS IN COMBINATION	42342	15	0.362383	0.217892	0.0962938	C03E	CARDIOVASCULAR SYSTEM DRUGS	DIURETICS	2	Descending Strain
CORTICOSTEROIDS FOR SYSTEMIC USE, PLAIN	42342	396	-0.0713735	0.0430447	0.0972998	H02A	SYSTEMIC HORMONAL PREPARATIONS, EXCL. SEX HORMONES AND INSULINS	CORTICOSTEROIDS FOR SYSTEMIC USE	6	Descending Strain
ANTI-DEMENTIA DRUGS	42342	29	0.295487	0.178271	0.0974249	N06D	NERVOUS SYSTEM DRUGS	PSYCHOANALEPTICS	2	Ascending Distensibility
PROGESTOGENS AND ESTROGENS IN COMBINATION	42342	224	0.100287	0.0609484	0.0998882	G03F	GENITO URINARY SYSTEM AND SEX HORMONES	SEX HORMONES AND MODULATORS OF THE GENITAL SYSTEM	2	Descending Distensibility
HORMONAL CONTRACEPTIVES FOR SYSTEMIC USE	42342	53	-0.210062	0.127839	0.100353	G03A	GENITO URINARY SYSTEM AND SEX HORMONES	SEX HORMONES AND MODULATORS OF THE GENITAL SYSTEM	6	Descending Distensibility
ACE INHIBITORS, COMBINATIONS	42342	28	-0.271135	0.165344	0.10105	C09B	CARDIOVASCULAR SYSTEM DRUGS	AGENTS ACTING ON THE RENIN-ANGIOTENSIN SYSTEM	6	Descending Distensibility
IMMUNOSUPPRESSANTS	42342	337	0.0773603	0.047296	0.101918	L04A	ANTINEOPLASTIC AND IMMUNOMODULATING AGENTS	IMMUNOSUPPRESSANTS	2	Ascending Strain
DRUGS AFFECTING BONE STRUCTURE AND MINERALIZATION	42342	442	-0.0668747	0.0409312	0.102301	M05B	MUSCULO-SKELETAL SYSTEM DRUGS	DRUGS FOR TREATMENT OF BONE DISEASES	6	Descending Strain
ESTROGENS, SEX HORMONES AND MODULATORS OF THE GENITAL SYSTEM	42342	813	0.0521364	0.0320167	0.103447	G03C	GENITO URINARY SYSTEM AND SEX HORMONES	SEX HORMONES AND MODULATORS OF THE GENITAL SYSTEM	2	Descending Distensibility
ACE INHIBITORS, COMBINATIONS	42342	28	-0.259252	0.159509	0.104103	C09B	CARDIOVASCULAR SYSTEM DRUGS	AGENTS ACTING ON THE RENIN-ANGIOTENSIN SYSTEM	6	Descending Strain
LIPID MODIFYING AGENTS, PLAIN	42342	8861	-0.0182961	0.0113003	0.105438	C10A	CARDIOVASCULAR SYSTEM DRUGS	LIPID MODIFYING AGENTS	6	Descending Distensibility
ANTIPSYCHOTICS	42342	149	-0.116074	0.0722052	0.10794	N05A	NERVOUS SYSTEM DRUGS	PSYCHOLEPTICS	6	Ascending Strain
ALL OTHER THERAPEUTIC PRODUCTS	42342	60	-0.17455	0.10991	0.112267	V03A	VARIOUS DRUG CLASSES IN ATC	ALL OTHER THERAPEUTIC PRODUCTS	6	Descending Strain
OTHER SYSTEMIC DRUGS FOR OBSTRUCTIVE AIRWAY DISEASES IN ATC	42342	167	-0.104695	0.066013	0.112752	R03D	RESPIRATORY SYSTEM DRUGS	DRUGS FOR OBSTRUCTIVE AIRWAY DISEASES	6	Descending Strain
BETA BLOCKING AGENTS AND THIAZIDES	42342	75	0.163678	0.105526	0.120896	C07B	CARDIOVASCULAR SYSTEM DRUGS	beta-Adrenergic Blocking Agents	2	Ascending Distensibility
ASCORBIC ACID (VITAMIN C), INCL. COMBINATIONS	42342	133	-0.115255	0.0744788	0.121754	A11G	ALIMENTARY TRACT AND METABOLISM DRUGS	VITAMINS	6	Ascending Strain
ANTIHISTAMINES FOR SYSTEMIC USE	42342	961	-0.0428247	0.0277171	0.122338	R06A	RESPIRATORY SYSTEM DRUGS	ANTIHISTAMINES FOR SYSTEMIC USE	6	Descending Strain
ANTIMALARIALS	42342	239	0.0861894	0.0559021	0.123132	P01B	ANTIPARASITIC PRODUCTS, INSECTICIDES AND REPELLENTS	ANTIPROTOZOALS	2	Ascending Strain
THROAT PREPARATIONS	42342	2681	-0.028573	0.0185593	0.123679	R02A	RESPIRATORY SYSTEM DRUGS	THROAT PREPARATIONS	6	Ascending Distensibility
OTHER DRUGS FOR OBSTRUCTIVE AIRWAY DISEASES, INHALANTS IN ATC	42342	975	-0.0425232	0.0276249	0.123737	R03B	RESPIRATORY SYSTEM DRUGS	DRUGS FOR OBSTRUCTIVE AIRWAY DISEASES	6	Descending Strain
CALCIUM SUPPLEMENTS	42342	1270	-0.0376919	0.0245405	0.124568	A12A	ALIMENTARY TRACT AND METABOLISM DRUGS	MINERAL SUPPLEMENTS	6	Descending Strain
THROAT PREPARATIONS	42342	2681	-0.0280497	0.0183288	0.125935	R02A	RESPIRATORY SYSTEM DRUGS	THROAT PREPARATIONS	6	Descending Distensibility
ANDROGENS	42342	60	0.186231	0.121849	0.126431	G03B	GENITO URINARY SYSTEM AND SEX HORMONES	SEX HORMONES AND MODULATORS OF THE GENITAL SYSTEM	2	Ascending Distensibility
PROPULSIVES	42342	39	0.226792	0.148455	0.1266	A03F	ALIMENTARY TRACT AND METABOLISM DRUGS	DRUGS FOR FUNCTIONAL GASTROINTESTINAL DISORDERS	2	Descending Distensibility
OTHER BETA-LACTAM ANTIBACTERIALS IN ATC	42342	19	-0.361594	0.238558	0.129591	J01D	ANTIINFECTIVES FOR SYSTEMIC USE	ANTIBACTERIALS FOR SYSTEMIC USE	6	Descending Distensibility
HORMONE ANTAGONISTS AND RELATED AGENTS	42342	300	-0.0747322	0.0493263	0.129765	L02B	ANTINEOPLASTIC AND IMMUNOMODULATING AGENTS	ENDOCRINE THERAPY ANTINEOPLASTIC AND IMMUNOMODULATING AGENTS	6	Descending Strain
CORTICOSTEROID OTOLOGICALS	42342	361	-0.0680532	0.0450463	0.130862	S02B	SENSORY ORGAN DRUGS	OTOLOGICALS	6	Descending Strain
CORTICOSTEROIDS, OTHER COMBINATIONS	42342	454	-0.0599312	0.0401779	0.1358	D07X	DERMATOLOGICALS	CORTICOSTEROIDS, DERMATOLOGICAL PREPARATIONS	6	Descending Strain
MUSCLE RELAXANTS, CENTRALLY ACTING AGENTS	42342	27	-0.264806	0.178251	0.1374	M03B	MUSCULO-SKELETAL SYSTEM DRUGS	MUSCLE RELAXANTS	6	Ascending Distensibility
ANTIMIGRAINE PREPARATIONS	42342	367	-0.0659453	0.0445844	0.139118	N02C	NERVOUS SYSTEM DRUGS	ANALGESICS	6	Descending Strain
LOW-CEILING DIURETICS, THIAZIDES	42342	1168	-0.0382389	0.0258568	0.139183	C03A	CARDIOVASCULAR SYSTEM DRUGS	DIURETICS	6	Ascending Strain
BILE THERAPY DRUGS	42342	17	0.333846	0.226508	0.140523	A05A	ALIMENTARY TRACT AND METABOLISM DRUGS	BILE AND LIVER THERAPY DRUGS	2	Ascending Distensibility
INTESTINAL ANTIINFLAMMATORY AGENTS	42342	814	-0.047709	0.0325028	0.142156	A07E	ALIMENTARY TRACT AND METABOLISM DRUGS	ANTIDIARRHEALS, INTESTINAL ANTIINFLAMMATORY/ANTIINFECTIVE AGENTS	6	Ascending Distensibility
ANTIMALARIALS	42342	239	0.0805178	0.0548775	0.142322	P01B	ANTIPARASITIC PRODUCTS, INSECTICIDES AND REPELLENTS	ANTIPROTOZOALS	2	Descending Strain
CORTICOSTEROID DERMATOLOGICAL PREPARATIONS, PLAIN	42342	994	-0.040564	0.0278016	0.144558	D07A	DERMATOLOGICALS	CORTICOSTEROIDS, DERMATOLOGICAL PREPARATIONS	6	Ascending Strain
ANTISEPTICS AND DISINFECTANTS	42342	10	-0.395856	0.272208	0.145888	D08A	DERMATOLOGICALS	ANTISEPTICS AND DISINFECTANTS	6	Ascending Distensibility
MULTIVITAMINS, COMBINATIONS	42342	161	-0.0987109	0.0678874	0.145943	A11A	ALIMENTARY TRACT AND METABOLISM DRUGS	VITAMINS	6	Ascending Strain
VITAMIN B1, PLAIN AND IN COMBINATION WITH VITAMIN B6 AND B12	42342	19	-0.297301	0.204654	0.146315	A11D	ALIMENTARY TRACT AND METABOLISM DRUGS	VITAMINS	6	Descending Strain
SULFONAMIDES AND TRIMETHOPRIM ANTIBACTERIALS FOR SYSTEMIC USE	42342	29	-0.260927	0.180344	0.147952	J01E	ANTIINFECTIVES FOR SYSTEMIC USE	ANTIBACTERIALS FOR SYSTEMIC USE	6	Descending Distensibility
ANTIINFECTIVES AND ANTISEPTICS, EXCL. COMBINATIONS WITH CORTICOSTEROIDS	42342	160	-0.0978786	0.0679086	0.149499	G01A	GENITO URINARY SYSTEM AND SEX HORMONES	GYNECOLOGICAL ANTIINFECTIVES AND ANTISEPTICS	6	Descending Strain
OTHER CARDIAC PREPARATIONS IN ATC	42342	2728	-0.0264817	0.0183971	0.150031	C01E	CARDIOVASCULAR SYSTEM DRUGS	CARDIAC THERAPY DRUGS	6	Ascending Distensibility
HIGH-CEILING DIURETICS	42342	168	0.102351	0.0718097	0.154079	C03C	CARDIOVASCULAR SYSTEM DRUGS	DIURETICS	2	Ascending Distensibility
VITAMIN B12 AND FOLIC ACID	42342	386	0.0666316	0.0469095	0.155492	B03B	BLOOD AND BLOOD FORMING ORGAN DRUGS	ANTIANEMIC PREPARATIONS	2	Ascending Distensibility
DRUGS FOR FUNCTIONAL GASTROINTESTINAL DISORDERS	42342	191	-0.0864076	0.0620598	0.163831	A03A	ALIMENTARY TRACT AND METABOLISM DRUGS	DRUGS FOR FUNCTIONAL GASTROINTESTINAL DISORDERS	6	Ascending Strain
DRUGS FOR CONSTIPATION	42342	343	0.0685677	0.0494394	0.16548	A06A	ALIMENTARY TRACT AND METABOLISM DRUGS	DRUGS FOR CONSTIPATION	2	Ascending Distensibility
OTHER NUTRIENTS IN ATC	42342	25	0.259546	0.187394	0.166053	V06D	VARIOUS DRUG CLASSES IN ATC	GENERAL NUTRIENTS	2	Ascending Distensibility
ANTIINFLAMMATORY AND ANTIRHEUMATIC PRODUCTS, NON-STEROIDS	42342	3860	-0.019879	0.0144085	0.167695	M01A	MUSCULO-SKELETAL SYSTEM DRUGS	ANTIINFLAMMATORY AND ANTIRHEUMATIC PRODUCTS	6	Descending Strain
CORTICOSTEROID OPHTHALMOLOGIC AND OTOLOGIC PREPARATIONS	42342	277	-0.0707313	0.051342	0.168319	S03B	SENSORY ORGAN DRUGS	OPHTHALMOLOGICAL AND OTOLOGICAL PREPARATIONS	6	Descending Strain
UROLOGICALS	42342	665	0.0461703	0.0339327	0.173634	G04B	GENITO URINARY SYSTEM AND SEX HORMONES	UROLOGICALS	2	Ascending Strain
OTHER PLAIN VITAMIN PREPARATIONS IN ATC	42342	22	0.261428	0.192526	0.174511	A11H	ALIMENTARY TRACT AND METABOLISM DRUGS	VITAMINS	2	Ascending Distensibility
ACE INHIBITORS, PLAIN	42342	3919	0.0195525	0.0144324	0.175501	C09A	CARDIOVASCULAR SYSTEM DRUGS	AGENTS ACTING ON THE RENIN-ANGIOTENSIN SYSTEM	2	Descending Strain
ALL OTHER THERAPEUTIC PRODUCTS	42342	60	-0.157359	0.116932	0.178396	V03A	VARIOUS DRUG CLASSES IN ATC	ALL OTHER THERAPEUTIC PRODUCTS	6	Descending Distensibility
DIGESTIVES, INCL. ENZYMES	42342	12	0.324559	0.241778	0.179479	A09A	ALIMENTARY TRACT AND METABOLISM DRUGS	DIGESTIVES, INCL. ENZYMES	2	Ascending Strain
ACE INHIBITORS, COMBINATIONS	42342	28	-0.215815	0.163421	0.18664	C09B	CARDIOVASCULAR SYSTEM DRUGS	AGENTS ACTING ON THE RENIN-ANGIOTENSIN SYSTEM	6	Ascending Distensibility
ANTIINFLAMMATORY AGENTS AND ANTIINFECTIVES IN COMBINATION	42342	345	-0.0606737	0.0460217	0.187386	S01C	SENSORY ORGAN DRUGS	OPHTHALMOLOGICALS	6	Descending Strain
ANTACIDS	42342	49	-0.159988	0.12186	0.189231	A02A	ALIMENTARY TRACT AND METABOLISM DRUGS	DRUGS FOR ACID RELATED DISORDERS	6	Descending Strain
PSYCHOSTIMULANTS, AGENTS USED FOR ADHD AND NOOTROPICS	42342	13	0.306513	0.234007	0.190255	N06B	NERVOUS SYSTEM DRUGS	PSYCHOANALEPTICS	2	Descending Strain
ADRENERGICS FOR SYSTEMIC USE	42342	1153	0.0338125	0.0259	0.191729	R03C	RESPIRATORY SYSTEM DRUGS	DRUGS FOR OBSTRUCTIVE AIRWAY DISEASES	2	Ascending Strain
ANTIVERTIGO PREPARATIONS	42342	92	-0.11422	0.0880605	0.194616	N07C	NERVOUS SYSTEM DRUGS	OTHER NERVOUS SYSTEM DRUGS in ATC	6	Descending Strain
DRUGS FOR CONSTIPATION	42342	343	0.0597638	0.0462289	0.196095	A06A	ALIMENTARY TRACT AND METABOLISM DRUGS	DRUGS FOR CONSTIPATION	2	Ascending Strain
ANTACIDS	42342	49	0.167023	0.129216	0.196161	A02A	ALIMENTARY TRACT AND METABOLISM DRUGS	DRUGS FOR ACID RELATED DISORDERS	2	Ascending Distensibility
OTHER DIAGNOSTIC AGENTS IN ATC	42342	15	0.287612	0.223854	0.198862	V04C	VARIOUS DRUG CLASSES IN ATC	DIAGNOSTIC AGENTS	2	Ascending Strain
ADRENERGICS FOR SYSTEMIC USE	42342	1153	-0.034767	0.0272052	0.201274	R03C	RESPIRATORY SYSTEM DRUGS	DRUGS FOR OBSTRUCTIVE AIRWAY DISEASES	6	Descending Distensibility
ANTIGLAUCOMA PREPARATIONS AND MIOTICS	42342	557	-0.0461114	0.0361725	0.202401	S01E	SENSORY ORGAN DRUGS	OPHTHALMOLOGICALS	6	Descending Strain
ACE INHIBITORS, COMBINATIONS	42342	28	-0.20183	0.158351	0.202468	C09B	CARDIOVASCULAR SYSTEM DRUGS	AGENTS ACTING ON THE RENIN-ANGIOTENSIN SYSTEM	6	Ascending Strain
OTHER CARDIAC PREPARATIONS IN ATC	42342	2728	-0.0228376	0.0181651	0.20868	C01E	CARDIOVASCULAR SYSTEM DRUGS	CARDIAC THERAPY DRUGS	6	Descending Distensibility
COUGH SUPPRESSANTS, EXCL. COMBINATIONS WITH EXPECTORANTS	42342	122	0.0968327	0.0772591	0.210086	R05D	RESPIRATORY SYSTEM DRUGS	COUGH AND COLD PREPARATIONS	2	Ascending Strain
ANTIHISTAMINES FOR SYSTEMIC USE	42342	961	-0.0370167	0.0295653	0.210567	R06A	RESPIRATORY SYSTEM DRUGS	ANTIHISTAMINES FOR SYSTEMIC USE	6	Descending Distensibility
PROPULSIVES	42342	39	0.19258	0.154387	0.212264	A03F	ALIMENTARY TRACT AND METABOLISM DRUGS	DRUGS FOR FUNCTIONAL GASTROINTESTINAL DISORDERS	2	Ascending Distensibility
IRRIGATING SOLUTIONS, BLOOD SUBSTITUTES AND PERFUSION	42342	29	0.200161	0.161216	0.2144	B05C	BLOOD AND BLOOD FORMING ORGAN DRUGS	BLOOD SUBSTITUTES AND PERFUSION SOLUTIONS	2	Ascending Strain
ANTISEPTICS AND DISINFECTANTS	42342	10	-0.32396	0.2613	0.215058	D08A	DERMATOLOGICALS	ANTISEPTICS AND DISINFECTANTS	6	Descending Distensibility
DIURETICS AND POTASSIUM-SPARING AGENTS IN COMBINATION	42342	15	0.276807	0.2239	0.216355	C03E	CARDIOVASCULAR SYSTEM DRUGS	DIURETICS	2	Ascending Strain
ALL OTHER THERAPEUTIC PRODUCTS	42342	60	0.148362	0.120483	0.218182	V03A	VARIOUS DRUG CLASSES IN ATC	ALL OTHER THERAPEUTIC PRODUCTS	2	Ascending Distensibility
INTESTINAL ANTIINFLAMMATORY AGENTS	42342	814	-0.0375633	0.0306065	0.219717	A07E	ALIMENTARY TRACT AND METABOLISM DRUGS	ANTIDIARRHEALS, INTESTINAL ANTIINFLAMMATORY/ANTIINFECTIVE AGENTS	6	Ascending Strain
TETRACYCLINE ANTIBIOTICS	42342	136	-0.0930199	0.0768415	0.226079	J01A	ANTIINFECTIVES FOR SYSTEMIC USE	ANTIBACTERIALS FOR SYSTEMIC USE	6	Descending Distensibility
HORMONES AND RELATED AGENTS	42342	35	-0.172368	0.142748	0.227248	L02A	ANTINEOPLASTIC AND IMMUNOMODULATING AGENTS	ENDOCRINE THERAPY ANTINEOPLASTIC AND IMMUNOMODULATING AGENTS	6	Descending Strain
SELECTIVE CALCIUM CHANNEL BLOCKERS WITH DIRECT CARDIAC EFFECTS	42342	233	0.0673937	0.0560925	0.229575	C08D	CARDIOVASCULAR SYSTEM DRUGS	CALCIUM CHANNEL BLOCKERS	2	Descending Strain
ANTIFUNGALS FOR SYSTEMIC USE	42342	45	-0.164965	0.138087	0.232233	D01B	DERMATOLOGICALS	ANTIFUNGALS FOR DERMATOLOGICAL USE	6	Ascending Distensibility
ANTIMETABOLITES	42342	232	0.0663686	0.0557843	0.234157	L01B	ANTINEOPLASTIC AND IMMUNOMODULATING AGENTS	ANTINEOPLASTIC AGENTS	2	Descending Strain
IRRIGATING SOLUTIONS, BLOOD SUBSTITUTES AND PERFUSION	42342	29	0.210917	0.178237	0.236678	B05C	BLOOD AND BLOOD FORMING ORGAN DRUGS	BLOOD SUBSTITUTES AND PERFUSION SOLUTIONS	2	Ascending Distensibility
EXPECTORANTS, EXCL. COMBINATIONS WITH COUGH SUPPRESSANTS	42342	62	0.139534	0.117992	0.236987	R05C	RESPIRATORY SYSTEM DRUGS	COUGH AND COLD PREPARATIONS	2	Ascending Distensibility
OTHER DERMATOLOGICAL PREPARATIONS IN ATC	42342	636	0.043021	0.0364279	0.237615	D11A	DERMATOLOGICALS	OTHER DERMATOLOGICAL PREPARATIONS in ATC	2	Descending Distensibility
ANTIPSORIATICS FOR TOPICAL USE	42342	71	0.119667	0.101649	0.2391	D05A	DERMATOLOGICALS	ANTIPSORIATICS	2	Ascending Strain
BETA BLOCKING AGENTS AND OTHER DIURETICS	42342	10	0.313768	0.266832	0.23964	C07C	CARDIOVASCULAR SYSTEM DRUGS	beta-Adrenergic Blocking Agents	2	Descending Strain
ANTIEPILEPTICS	42342	682	0.0412124	0.0353703	0.243959	N03A	NERVOUS SYSTEM DRUGS	ANTIEPILEPTICS	2	Ascending Distensibility
MULTIVITAMINS, PLAIN	42342	353	-0.0524303	0.0454751	0.248939	A11B	ALIMENTARY TRACT AND METABOLISM DRUGS	VITAMINS	6	Ascending Strain
ANTIFUNGALS FOR SYSTEMIC USE	42342	45	-0.159805	0.139715	0.252718	D01B	DERMATOLOGICALS	ANTIFUNGALS FOR DERMATOLOGICAL USE	6	Descending Distensibility
OTHER PLAIN VITAMIN PREPARATIONS IN ATC	42342	22	0.214198	0.187318	0.252839	A11H	ALIMENTARY TRACT AND METABOLISM DRUGS	VITAMINS	2	Ascending Strain
CORTICOSTEROIDS, COMBINATIONS WITH ANTIBIOTICS	42342	11	0.314479	0.275445	0.253581	D07C	DERMATOLOGICALS	CORTICOSTEROIDS, DERMATOLOGICAL PREPARATIONS	2	Descending Distensibility
ANTIARRHYTHMICS, CLASS I AND III	42342	123	0.0908838	0.0796567	0.253901	C01B	CARDIOVASCULAR SYSTEM DRUGS	CARDIAC THERAPY DRUGS	2	Descending Distensibility
ANTIMIGRAINE PREPARATIONS	42342	367	-0.0546192	0.0484221	0.259335	N02C	NERVOUS SYSTEM DRUGS	ANALGESICS	6	Descending Distensibility
ANDROGENS	42342	60	0.13431	0.120644	0.265598	G03B	GENITO URINARY SYSTEM AND SEX HORMONES	SEX HORMONES AND MODULATORS OF THE GENITAL SYSTEM	2	Descending Distensibility
ANTIINFECTIVE DRUGS, OTOLOGIC	42342	14	0.258467	0.233999	0.269355	S02A	SENSORY ORGAN DRUGS	OTOLOGICALS	2	Descending Strain
CHEMOTHERAPEUTICS FOR TOPICAL USE	42342	90	-0.108452	0.0983988	0.270399	D06B	DERMATOLOGICALS	ANTIBIOTICS AND CHEMOTHERAPEUTICS FOR DERMATOLOGICAL USE	6	Ascending Distensibility
LOW-CEILING DIURETICS, THIAZIDES	42342	1168	-0.0278349	0.0253139	0.271518	C03A	CARDIOVASCULAR SYSTEM DRUGS	DIURETICS	6	Descending Strain
ALL OTHER THERAPEUTIC PRODUCTS	42342	60	0.123957	0.113006	0.272688	V03A	VARIOUS DRUG CLASSES IN ATC	ALL OTHER THERAPEUTIC PRODUCTS	2	Ascending Strain
TETRACYCLINE ANTIBIOTICS	42342	136	-0.0805701	0.0735727	0.273476	J01A	ANTIINFECTIVES FOR SYSTEMIC USE	ANTIBACTERIALS FOR SYSTEMIC USE	6	Ascending Strain
MUSCLE RELAXANTS, CENTRALLY ACTING AGENTS	42342	27	-0.176308	0.162407	0.277663	M03B	MUSCULO-SKELETAL SYSTEM DRUGS	MUSCLE RELAXANTS	6	Descending Strain
IMMUNOSUPPRESSANTS	42342	337	-0.0556899	0.0514315	0.278906	L04A	ANTINEOPLASTIC AND IMMUNOMODULATING AGENTS	IMMUNOSUPPRESSANTS	6	Descending Distensibility
COUGH SUPPRESSANTS, EXCL. COMBINATIONS WITH EXPECTORANTS	42342	122	-0.0904577	0.0836312	0.279426	R05D	RESPIRATORY SYSTEM DRUGS	COUGH AND COLD PREPARATIONS	6	Descending Distensibility
LOW-CEILING DIURETICS, EXCL. THIAZIDES	42342	270	-0.0586529	0.0545806	0.282557	C03B	CARDIOVASCULAR SYSTEM DRUGS	DIURETICS	6	Descending Distensibility
EMOLLIENTS AND PROTECTIVES	42342	192	0.0670537	0.0629506	0.286802	D02A	DERMATOLOGICALS	EMOLLIENTS AND PROTECTIVES	2	Ascending Strain
ANTIADRENERGIC AGENTS, CENTRALLY ACTING	42342	32	-0.160315	0.150925	0.288143	C02A	CARDIOVASCULAR SYSTEM DRUGS	ANTIHYPERTENSIVES	6	Descending Distensibility
CORTICOSTEROIDS, OTHER COMBINATIONS	42342	454	-0.0453654	0.0429147	0.29047	D07X	DERMATOLOGICALS	CORTICOSTEROIDS, DERMATOLOGICAL PREPARATIONS	6	Descending Distensibility
BETA-LACTAM ANTIBACTERIALS, PENICILLINS	42342	59	-0.122009	0.115564	0.291083	J01C	ANTIINFECTIVES FOR SYSTEMIC USE	ANTIBACTERIALS FOR SYSTEMIC USE	6	Ascending Distensibility
ANTIMYCOTICS FOR SYSTEMIC USE	42342	15	0.228984	0.218282	0.294173	J02A	ANTIINFECTIVES FOR SYSTEMIC USE	ANTIMYCOTICS FOR SYSTEMIC USE	2	Ascending Distensibility
PROGESTOGEN SEX HORMONES AND MODULATORS OF THE GENITAL SYSTEM	42342	27	-0.1675	0.161416	0.299422	G03D	GENITO URINARY SYSTEM AND SEX HORMONES	SEX HORMONES AND MODULATORS OF THE GENITAL SYSTEM	6	Ascending Strain
ANTI-DEMENTIA DRUGS	42342	29	0.161814	0.156734	0.301884	N06D	NERVOUS SYSTEM DRUGS	PSYCHOANALEPTICS	2	Descending Strain
ANTIBIOTICS FOR TOPICAL USE	42342	62	-0.119855	0.117945	0.309544	D06A	DERMATOLOGICALS	ANTIBIOTICS AND CHEMOTHERAPEUTICS FOR DERMATOLOGICAL USE	6	Ascending Distensibility
THYROID PREPARATIONS	42342	2459	0.0191595	0.0189895	0.313005	H03A	SYSTEMIC HORMONAL PREPARATIONS, EXCL. SEX HORMONES AND INSULINS	THYROID THERAPY DRUGS	2	Descending Distensibility
AGENTS FOR TREATMENT OF HEMORRHOIDS AND ANAL FISSURES FOR TOPICAL USE	42342	555	0.0367955	0.0364896	0.313276	C05A	CARDIOVASCULAR SYSTEM DRUGS	VASOPROTECTIVES	2	Descending Strain
MACROLIDES, LINCOSAMIDES AND STREPTOGRAMINS	42342	36	-0.156379	0.156199	0.31676	J01F	ANTIINFECTIVES FOR SYSTEMIC USE	ANTIBACTERIALS FOR SYSTEMIC USE	6	Descending Distensibility
OTHER MINERAL SUPPLEMENTS IN ATC	42342	119	-0.077888	0.0778199	0.316893	A12C	ALIMENTARY TRACT AND METABOLISM DRUGS	MINERAL SUPPLEMENTS	6	Descending Strain
ANTIINFLAMMATORY AND ANTIRHEUMATIC PRODUCTS, NON-STEROIDS	42342	3860	-0.0154266	0.0154757	0.318854	M01A	MUSCULO-SKELETAL SYSTEM DRUGS	ANTIINFLAMMATORY AND ANTIRHEUMATIC PRODUCTS	6	Descending Distensibility
ANGIOTENSIN II RECEPTOR BLOCKERS (ARBS), COMBINATIONS	42342	67	-0.104392	0.105608	0.322919	C09D	CARDIOVASCULAR SYSTEM DRUGS	AGENTS ACTING ON THE RENIN-ANGIOTENSIN SYSTEM	6	Ascending Strain
AGENTS FOR TREATMENT OF HEMORRHOIDS AND ANAL FISSURES FOR TOPICAL USE	42342	555	0.0382584	0.0387074	0.322963	C05A	CARDIOVASCULAR SYSTEM DRUGS	VASOPROTECTIVES	2	Descending Distensibility
PSYCHOSTIMULANTS, AGENTS USED FOR ADHD AND NOOTROPICS	42342	13	0.268725	0.272214	0.32356	N06B	NERVOUS SYSTEM DRUGS	PSYCHOANALEPTICS	2	Ascending Distensibility
ANTIFUNGALS FOR TOPICAL USE	42342	100	-0.088951	0.0908409	0.32749	D01A	DERMATOLOGICALS	ANTIFUNGALS FOR DERMATOLOGICAL USE	6	Ascending Distensibility
PSYCHOSTIMULANTS, AGENTS USED FOR ADHD AND NOOTROPICS	42342	13	0.255729	0.261302	0.327749	N06B	NERVOUS SYSTEM DRUGS	PSYCHOANALEPTICS	2	Descending Distensibility
ANTIGOUT PREPARATIONS	42342	564	0.0364739	0.0375118	0.330892	M04A	MUSCULO-SKELETAL SYSTEM DRUGS	ANTIGOUT PREPARATIONS	2	Ascending Strain
ANTIGLAUCOMA PREPARATIONS AND MIOTICS	42342	557	0.038056	0.0391984	0.331627	S01E	SENSORY ORGAN DRUGS	OPHTHALMOLOGICALS	2	Ascending Distensibility
MULTIVITAMINS, COMBINATIONS	42342	161	-0.0682895	0.0705375	0.332986	A11A	ALIMENTARY TRACT AND METABOLISM DRUGS	VITAMINS	6	Descending Distensibility
BETA BLOCKING AGENTS AND THIAZIDES	42342	75	0.0992523	0.102592	0.333325	C07B	CARDIOVASCULAR SYSTEM DRUGS	beta-Adrenergic Blocking Agents	2	Descending Distensibility
DECONGESTANTS AND OTHER NASAL PREPARATIONS FOR TOPICAL USE	42342	1215	-0.0242355	0.0251298	0.334844	R01A	RESPIRATORY SYSTEM DRUGS	NASAL PREPARATIONS	6	Ascending Strain
OPIOID ANALGESICS	42342	594	-0.0336811	0.0358736	0.347798	N02A	NERVOUS SYSTEM DRUGS	ANALGESICS	6	Ascending Strain
SURGICAL AIDS, OPHTHALMOLOGIC	42342	48	0.114866	0.123165	0.351023	S01K	SENSORY ORGAN DRUGS	OPHTHALMOLOGICALS	2	Descending Strain
HIGH-CEILING DIURETICS	42342	168	0.0640668	0.0690481	0.353488	C03C	CARDIOVASCULAR SYSTEM DRUGS	DIURETICS	2	Descending Distensibility
DRUGS FOR FUNCTIONAL GASTROINTESTINAL DISORDERS	42342	191	-0.0595842	0.064485	0.355492	A03A	ALIMENTARY TRACT AND METABOLISM DRUGS	DRUGS FOR FUNCTIONAL GASTROINTESTINAL DISORDERS	6	Descending Distensibility
DIGESTIVES, INCL. ENZYMES	42342	12	0.238585	0.258245	0.35556	A09A	ALIMENTARY TRACT AND METABOLISM DRUGS	DIGESTIVES, INCL. ENZYMES	2	Ascending Distensibility
CALCIUM SUPPLEMENTS	42342	1270	0.0241796	0.0261758	0.355628	A12A	ALIMENTARY TRACT AND METABOLISM DRUGS	MINERAL SUPPLEMENTS	2	Descending Distensibility
IRON ANTIANEMIC PREPARATIONS	42342	272	-0.0524619	0.0569487	0.356946	B03A	BLOOD AND BLOOD FORMING ORGAN DRUGS	ANTIANEMIC PREPARATIONS	6	Ascending Distensibility
ANTIPSORIATICS FOR TOPICAL USE	42342	71	0.0927115	0.102393	0.365236	D05A	DERMATOLOGICALS	ANTIPSORIATICS	2	Descending Strain
CORTICOSTEROIDS FOR SYSTEMIC USE, PLAIN	42342	396	-0.0411146	0.0457828	0.369173	H02A	SYSTEMIC HORMONAL PREPARATIONS, EXCL. SEX HORMONES AND INSULINS	CORTICOSTEROIDS FOR SYSTEMIC USE	6	Descending Distensibility
ASCORBIC ACID (VITAMIN C), INCL. COMBINATIONS	42342	133	-0.0706074	0.0791229	0.372197	A11G	ALIMENTARY TRACT AND METABOLISM DRUGS	VITAMINS	6	Ascending Distensibility
SURGICAL AIDS, OPHTHALMOLOGIC	42342	48	-0.113891	0.12766	0.372321	S01K	SENSORY ORGAN DRUGS	OPHTHALMOLOGICALS	6	Ascending Distensibility
OTHER DRUGS FOR OBSTRUCTIVE AIRWAY DISEASES, INHALANTS IN ATC	42342	975	-0.0264657	0.0297423	0.373562	R03B	RESPIRATORY SYSTEM DRUGS	DRUGS FOR OBSTRUCTIVE AIRWAY DISEASES	6	Ascending Distensibility
OTHER NUTRIENTS IN ATC	42342	25	0.158692	0.178604	0.374269	V06D	VARIOUS DRUG CLASSES IN ATC	GENERAL NUTRIENTS	2	Ascending Strain
OTHER SYSTEMIC DRUGS FOR OBSTRUCTIVE AIRWAY DISEASES IN ATC	42342	167	-0.0606095	0.0682912	0.374806	R03D	RESPIRATORY SYSTEM DRUGS	DRUGS FOR OBSTRUCTIVE AIRWAY DISEASES	6	Ascending Strain
HIGH-CEILING DIURETICS	42342	168	0.0584121	0.0658572	0.37511	C03C	CARDIOVASCULAR SYSTEM DRUGS	DIURETICS	2	Descending Strain
ANTITHYROID PREPARATIONS	42342	22	0.173868	0.198096	0.380115	H03B	SYSTEMIC HORMONAL PREPARATIONS, EXCL. SEX HORMONES AND INSULINS	THYROID THERAPY DRUGS	2	Ascending Distensibility
OTHER PLAIN VITAMIN PREPARATIONS IN ATC	42342	22	0.160695	0.18481	0.384572	A11H	ALIMENTARY TRACT AND METABOLISM DRUGS	VITAMINS	2	Descending Distensibility
ANTIADRENERGIC AGENTS, CENTRALLY ACTING	42342	32	-0.128552	0.149204	0.388922	C02A	CARDIOVASCULAR SYSTEM DRUGS	ANTIHYPERTENSIVES	6	Descending Strain
ANTIINFLAMMATORY AGENTS, OPHTHALMOLOGIC	42342	492	-0.0326894	0.0385858	0.396896	S01B	SENSORY ORGAN DRUGS	OPHTHALMOLOGICALS	6	Descending Strain
ANTIINFECTIVE OPHTHALMOLOGICS	42342	181	0.0530725	0.0641768	0.408257	S01A	SENSORY ORGAN DRUGS	OPHTHALMOLOGICALS	2	Ascending Strain
CORTICOSTEROIDS AND ANTIINFECTIVES IN COMBINATION, OTOLOGIC	42342	16	0.191581	0.232305	0.409549	S02C	SENSORY ORGAN DRUGS	OTOLOGICALS	2	Ascending Strain
LOW-CEILING DIURETICS, EXCL. THIAZIDES	42342	270	-0.0461425	0.0561656	0.411342	C03B	CARDIOVASCULAR SYSTEM DRUGS	DIURETICS	6	Ascending Distensibility
CALCIUM SUPPLEMENTS	42342	1270	-0.0201326	0.0246717	0.414493	A12A	ALIMENTARY TRACT AND METABOLISM DRUGS	MINERAL SUPPLEMENTS	6	Ascending Strain
EMOLLIENTS AND PROTECTIVES	42342	192	0.0537289	0.0659902	0.415538	D02A	DERMATOLOGICALS	EMOLLIENTS AND PROTECTIVES	2	Ascending Distensibility
ANTIPROPULSIVES	42342	88	0.0764699	0.0949349	0.420537	A07D	ALIMENTARY TRACT AND METABOLISM DRUGS	ANTIDIARRHEALS, INTESTINAL ANTIINFLAMMATORY/ANTIINFECTIVE AGENTS	2	Ascending Strain
ANTIGLAUCOMA PREPARATIONS AND MIOTICS	42342	557	-0.0304347	0.0385455	0.42978	S01E	SENSORY ORGAN DRUGS	OPHTHALMOLOGICALS	6	Descending Distensibility
DOPAMINERGIC AGENTS	42342	112	0.0701583	0.0897523	0.434403	N04B	NERVOUS SYSTEM DRUGS	ANTI-PARKINSON DRUGS	2	Ascending Distensibility
ANTITHYROID PREPARATIONS	42342	22	0.15142	0.194794	0.436967	H03B	SYSTEMIC HORMONAL PREPARATIONS, EXCL. SEX HORMONES AND INSULINS	THYROID THERAPY DRUGS	2	Descending Distensibility
ACE INHIBITORS, PLAIN	42342	3919	0.0114699	0.0147583	0.437052	C09A	CARDIOVASCULAR SYSTEM DRUGS	AGENTS ACTING ON THE RENIN-ANGIOTENSIN SYSTEM	2	Ascending Strain
SULFONAMIDES AND TRIMETHOPRIM ANTIBACTERIALS FOR SYSTEMIC USE	42342	29	-0.121391	0.156712	0.438576	J01E	ANTIINFECTIVES FOR SYSTEMIC USE	ANTIBACTERIALS FOR SYSTEMIC USE	6	Descending Strain
OTHER SEX HORMONES AND MODULATORS OF THE GENITAL SYSTEM IN ATC	42342	20	0.184718	0.238583	0.4388	G03X	GENITO URINARY SYSTEM AND SEX HORMONES	SEX HORMONES AND MODULATORS OF THE GENITAL SYSTEM	2	Descending Distensibility
OTHER DERMATOLOGICAL PREPARATIONS IN ATC	42342	636	0.0262564	0.0340372	0.440473	D11A	DERMATOLOGICALS	OTHER DERMATOLOGICAL PREPARATIONS in ATC	2	Descending Strain
CORTICOSTEROID OTOLOGICALS	42342	361	-0.0369494	0.0479256	0.440727	S02B	SENSORY ORGAN DRUGS	OTOLOGICALS	6	Descending Distensibility
ANGIOTENSIN II RECEPTOR BLOCKERS (ARBS), COMBINATIONS	42342	67	-0.0834454	0.108262	0.440847	C09D	CARDIOVASCULAR SYSTEM DRUGS	AGENTS ACTING ON THE RENIN-ANGIOTENSIN SYSTEM	6	Ascending Distensibility
ANTACIDS	42342	49	0.0928193	0.120975	0.442933	A02A	ALIMENTARY TRACT AND METABOLISM DRUGS	DRUGS FOR ACID RELATED DISORDERS	2	Ascending Strain
ANTIINFECTIVES AND ANTISEPTICS, EXCL. COMBINATIONS WITH CORTICOSTEROIDS	42342	160	-0.0552754	0.0720702	0.443106	G01A	GENITO URINARY SYSTEM AND SEX HORMONES	GYNECOLOGICAL ANTIINFECTIVES AND ANTISEPTICS	6	Descending Distensibility
ANTI-ACNE PREPARATIONS FOR TOPICAL USE	42342	36	0.109173	0.143891	0.448027	D10A	DERMATOLOGICALS	ANTI-ACNE PREPARATIONS	2	Descending Distensibility
ANXIOLYTICS	42342	54	0.0954807	0.126093	0.448922	N05B	NERVOUS SYSTEM DRUGS	PSYCHOLEPTICS	2	Descending Distensibility
EXPECTORANTS, EXCL. COMBINATIONS WITH COUGH SUPPRESSANTS	42342	62	0.0846948	0.112023	0.449626	R05C	RESPIRATORY SYSTEM DRUGS	COUGH AND COLD PREPARATIONS	2	Ascending Strain
BETA-LACTAM ANTIBACTERIALS, PENICILLINS	42342	59	-0.0836535	0.111002	0.451079	J01C	ANTIINFECTIVES FOR SYSTEMIC USE	ANTIBACTERIALS FOR SYSTEMIC USE	6	Ascending Strain
VITAMIN B1, PLAIN AND IN COMBINATION WITH VITAMIN B6 AND B12	42342	19	-0.148392	0.198104	0.453826	A11D	ALIMENTARY TRACT AND METABOLISM DRUGS	VITAMINS	6	Ascending Distensibility
HORMONE ANTAGONISTS AND RELATED AGENTS	42342	300	0.040059	0.0536825	0.455539	L02B	ANTINEOPLASTIC AND IMMUNOMODULATING AGENTS	ENDOCRINE THERAPY ANTINEOPLASTIC AND IMMUNOMODULATING AGENTS	2	Ascending Distensibility
CHEMOTHERAPEUTICS FOR TOPICAL USE	42342	90	-0.0720874	0.0974669	0.459542	D06B	DERMATOLOGICALS	ANTIBIOTICS AND CHEMOTHERAPEUTICS FOR DERMATOLOGICAL USE	6	Descending Distensibility
ESTROGENS, SEX HORMONES AND MODULATORS OF THE GENITAL SYSTEM	42342	813	0.0223457	0.0303839	0.462073	G03C	GENITO URINARY SYSTEM AND SEX HORMONES	SEX HORMONES AND MODULATORS OF THE GENITAL SYSTEM	2	Ascending Strain
ANTISEPTICS AND DISINFECTANTS	42342	10	-0.204082	0.279177	0.464775	D08A	DERMATOLOGICALS	ANTISEPTICS AND DISINFECTANTS	6	Ascending Strain
HORMONE ANTAGONISTS AND RELATED AGENTS	42342	300	0.03534	0.0492203	0.472764	L02B	ANTINEOPLASTIC AND IMMUNOMODULATING AGENTS	ENDOCRINE THERAPY ANTINEOPLASTIC AND IMMUNOMODULATING AGENTS	2	Ascending Strain
VITAMIN B-COMPLEX, INCL. COMBINATIONS	42342	106	-0.0625471	0.0872468	0.473442	A11E	ALIMENTARY TRACT AND METABOLISM DRUGS	VITAMINS	6	Descending Distensibility
OTHER BETA-LACTAM ANTIBACTERIALS IN ATC	42342	19	-0.160063	0.226533	0.479836	J01D	ANTIINFECTIVES FOR SYSTEMIC USE	ANTIBACTERIALS FOR SYSTEMIC USE	6	Ascending Distensibility
SULFONAMIDES AND TRIMETHOPRIM ANTIBACTERIALS FOR SYSTEMIC USE	42342	29	-0.12905	0.182643	0.47984	J01E	ANTIINFECTIVES FOR SYSTEMIC USE	ANTIBACTERIALS FOR SYSTEMIC USE	6	Ascending Distensibility
DOPAMINERGIC AGENTS	42342	112	0.0615134	0.0872132	0.480615	N04B	NERVOUS SYSTEM DRUGS	ANTI-PARKINSON DRUGS	2	Descending Distensibility
DECONGESTANTS AND ANTIALLERGICS	42342	52	0.0824159	0.117064	0.481422	S01G	SENSORY ORGAN DRUGS	OPHTHALMOLOGICALS	2	Descending Strain
ANDROGENS	42342	60	0.078122	0.111049	0.481755	G03B	GENITO URINARY SYSTEM AND SEX HORMONES	SEX HORMONES AND MODULATORS OF THE GENITAL SYSTEM	2	Ascending Strain
HYPNOTICS AND SEDATIVES	42342	97	-0.0596821	0.0857763	0.486565	N05C	NERVOUS SYSTEM DRUGS	PSYCHOLEPTICS	6	Descending Strain
AGENTS AGAINST AMOEBIASIS AND OTHER PROTOZOAL DISEASES	42342	17	0.143922	0.209408	0.491912	P01A	ANTIPARASITIC PRODUCTS, INSECTICIDES AND REPELLENTS	ANTIPROTOZOALS	2	Ascending Strain
DRUGS AFFECTING BONE STRUCTURE AND MINERALIZATION	42342	442	-0.0299467	0.0435867	0.492049	M05B	MUSCULO-SKELETAL SYSTEM DRUGS	DRUGS FOR TREATMENT OF BONE DISEASES	6	Ascending Distensibility
CORTICOSTEROID OTOLOGICALS	42342	361	-0.0310603	0.0452404	0.492363	S02B	SENSORY ORGAN DRUGS	OTOLOGICALS	6	Ascending Strain
ANTI-DEMENTIA DRUGS	42342	29	0.112524	0.164317	0.493474	N06D	NERVOUS SYSTEM DRUGS	PSYCHOANALEPTICS	2	Ascending Strain
CORTICOSTEROIDS, COMBINATIONS WITH ANTIBIOTICS	42342	11	0.173656	0.254392	0.494845	D07C	DERMATOLOGICALS	CORTICOSTEROIDS, DERMATOLOGICAL PREPARATIONS	2	Descending Strain
ANTIFUNGALS FOR TOPICAL USE	42342	100	-0.062631	0.0919107	0.495602	D01A	DERMATOLOGICALS	ANTIFUNGALS FOR DERMATOLOGICAL USE	6	Descending Distensibility
OTHER ANALGESICS AND ANTIPYRETICS IN ATC	42342	6635	0.0081743	0.0122024	0.502932	N02B	NERVOUS SYSTEM DRUGS	ANALGESICS	2	Descending Distensibility
OTHER MINERAL SUPPLEMENTS IN ATC	42342	119	-0.0520113	0.0779187	0.504452	A12C	ALIMENTARY TRACT AND METABOLISM DRUGS	MINERAL SUPPLEMENTS	6	Ascending Strain
CORTICOSTEROID OPHTHALMOLOGIC AND OTOLOGIC PREPARATIONS	42342	277	-0.0362845	0.0545675	0.506089	S03B	SENSORY ORGAN DRUGS	OPHTHALMOLOGICAL AND OTOLOGICAL PREPARATIONS	6	Descending Distensibility
HORMONES AND RELATED AGENTS	42342	35	-0.10207	0.153592	0.506341	L02A	ANTINEOPLASTIC AND IMMUNOMODULATING AGENTS	ENDOCRINE THERAPY ANTINEOPLASTIC AND IMMUNOMODULATING AGENTS	6	Descending Distensibility
THYROID PREPARATIONS	42342	2459	0.0118229	0.0179972	0.511229	H03A	SYSTEMIC HORMONAL PREPARATIONS, EXCL. SEX HORMONES AND INSULINS	THYROID THERAPY DRUGS	2	Ascending Strain
ANTIINFLAMMATORY AGENTS, OPHTHALMOLOGIC	42342	492	-0.0256111	0.0390402	0.511816	S01B	SENSORY ORGAN DRUGS	OPHTHALMOLOGICALS	6	Ascending Strain
TETRACYCLINE ANTIBIOTICS	42342	136	-0.0472423	0.072728	0.51597	J01A	ANTIINFECTIVES FOR SYSTEMIC USE	ANTIBACTERIALS FOR SYSTEMIC USE	6	Descending Strain
DRUGS USED IN ADDICTIVE DISORDERS	42342	23	0.113769	0.175956	0.517912	N07B	NERVOUS SYSTEM DRUGS	OTHER NERVOUS SYSTEM DRUGS in ATC	2	Descending Strain
HYPNOTICS AND SEDATIVES	42342	97	-0.0604733	0.0936667	0.518528	N05C	NERVOUS SYSTEM DRUGS	PSYCHOLEPTICS	6	Descending Distensibility
ANTIFUNGALS FOR TOPICAL USE	42342	100	-0.0545804	0.0853393	0.522456	D01A	DERMATOLOGICALS	ANTIFUNGALS FOR DERMATOLOGICAL USE	6	Descending Strain
ANTIPSORIATICS FOR TOPICAL USE	42342	71	-0.0695474	0.109528	0.525451	D05A	DERMATOLOGICALS	ANTIPSORIATICS	6	Descending Distensibility
ANTIEPILEPTICS	42342	682	-0.0220997	0.0348731	0.52627	N03A	NERVOUS SYSTEM DRUGS	ANTIEPILEPTICS	6	Descending Distensibility
SELECTIVE CALCIUM CHANNEL BLOCKERS WITH DIRECT CARDIAC EFFECTS	42342	233	0.0369335	0.0587092	0.529292	C08D	CARDIOVASCULAR SYSTEM DRUGS	CALCIUM CHANNEL BLOCKERS	2	Ascending Strain
DIRECT ACTING ANTIVIRALS	42342	88	0.057492	0.0925891	0.534645	J05A	ANTIINFECTIVES FOR SYSTEMIC USE	ANTIVIRALS FOR SYSTEMIC USE	2	Ascending Strain
ADRENERGICS FOR SYSTEMIC USE	42342	1153	0.0170803	0.0276228	0.536356	R03C	RESPIRATORY SYSTEM DRUGS	DRUGS FOR OBSTRUCTIVE AIRWAY DISEASES	2	Ascending Distensibility
VITAMIN A AND D, INCL. COMBINATIONS OF THE TWO	42342	1165	0.01691	0.0274416	0.537755	A11C	ALIMENTARY TRACT AND METABOLISM DRUGS	VITAMINS	2	Ascending Distensibility
DRUGS AFFECTING BONE STRUCTURE AND MINERALIZATION	42342	442	0.0267623	0.0436708	0.540001	M05B	MUSCULO-SKELETAL SYSTEM DRUGS	DRUGS FOR TREATMENT OF BONE DISEASES	2	Descending Distensibility
MULTIVITAMINS, PLAIN	42342	353	-0.0275886	0.0455358	0.544607	A11B	ALIMENTARY TRACT AND METABOLISM DRUGS	VITAMINS	6	Descending Strain
CORTICOSTEROIDS FOR SYSTEMIC USE, PLAIN	42342	396	-0.0261398	0.0433	0.546052	H02A	SYSTEMIC HORMONAL PREPARATIONS, EXCL. SEX HORMONES AND INSULINS	CORTICOSTEROIDS FOR SYSTEMIC USE	6	Ascending Strain
MACROLIDES, LINCOSAMIDES AND STREPTOGRAMINS	42342	36	0.0834562	0.139636	0.550064	J01F	ANTIINFECTIVES FOR SYSTEMIC USE	ANTIBACTERIALS FOR SYSTEMIC USE	2	Ascending Strain
VITAMIN A AND D, INCL. COMBINATIONS OF THE TWO	42342	1165	0.015295	0.0256133	0.55041	A11C	ALIMENTARY TRACT AND METABOLISM DRUGS	VITAMINS	2	Ascending Strain
ANTITHYROID PREPARATIONS	42342	22	0.109024	0.182807	0.550919	H03B	SYSTEMIC HORMONAL PREPARATIONS, EXCL. SEX HORMONES AND INSULINS	THYROID THERAPY DRUGS	2	Ascending Strain
ADRENERGICS, INHALANTS	42342	1649	0.0129852	0.0217857	0.551151	R03A	RESPIRATORY SYSTEM DRUGS	DRUGS FOR OBSTRUCTIVE AIRWAY DISEASES	2	Ascending Strain
VITAMIN B12 AND FOLIC ACID	42342	386	0.0254795	0.043263	0.555903	B03B	BLOOD AND BLOOD FORMING ORGAN DRUGS	ANTIANEMIC PREPARATIONS	2	Descending Strain
DRUGS FOR FUNCTIONAL GASTROINTESTINAL DISORDERS	42342	191	-0.0379906	0.064722	0.55722	A03A	ALIMENTARY TRACT AND METABOLISM DRUGS	DRUGS FOR FUNCTIONAL GASTROINTESTINAL DISORDERS	6	Ascending Distensibility
UROLOGICALS	42342	665	-0.0204896	0.0352918	0.561528	G04B	GENITO URINARY SYSTEM AND SEX HORMONES	UROLOGICALS	6	Descending Distensibility
ANTIFUNGALS FOR TOPICAL USE	42342	100	-0.049166	0.0860459	0.567737	D01A	DERMATOLOGICALS	ANTIFUNGALS FOR DERMATOLOGICAL USE	6	Ascending Strain
VITAMIN A AND D, INCL. COMBINATIONS OF THE TWO	42342	1165	0.0142241	0.0253263	0.574369	A11C	ALIMENTARY TRACT AND METABOLISM DRUGS	VITAMINS	2	Descending Strain
ANTIGOUT PREPARATIONS	42342	564	-0.0222779	0.0397287	0.574972	M04A	MUSCULO-SKELETAL SYSTEM DRUGS	ANTIGOUT PREPARATIONS	6	Ascending Distensibility
SURGICAL AIDS, OPHTHALMOLOGIC	42342	48	-0.06926	0.123592	0.575213	S01K	SENSORY ORGAN DRUGS	OPHTHALMOLOGICALS	6	Ascending Strain
DRUGS FOR CONSTIPATION	42342	343	-0.0259589	0.0463509	0.575447	A06A	ALIMENTARY TRACT AND METABOLISM DRUGS	DRUGS FOR CONSTIPATION	6	Descending Strain
OTHER NUTRIENTS IN ATC	42342	25	0.103369	0.184808	0.575938	V06D	VARIOUS DRUG CLASSES IN ATC	GENERAL NUTRIENTS	2	Descending Distensibility
VITAMIN K AND OTHER HEMOSTATICS	42342	12	-0.1314	0.235754	0.577283	B02B	BLOOD AND BLOOD FORMING ORGAN DRUGS	ANTIHEMORRHAGICS	6	Ascending Distensibility
ANTIMETABOLITES	42342	232	-0.0340382	0.061075	0.577313	L01B	ANTINEOPLASTIC AND IMMUNOMODULATING AGENTS	ANTINEOPLASTIC AGENTS	6	Descending Distensibility
ANXIOLYTICS	42342	54	0.0673778	0.120966	0.577532	N05B	NERVOUS SYSTEM DRUGS	PSYCHOLEPTICS	2	Ascending Strain
ANTIINFLAMMATORY AGENTS AND ANTIINFECTIVES IN COMBINATION	42342	345	-0.025637	0.0462426	0.579306	S01C	SENSORY ORGAN DRUGS	OPHTHALMOLOGICALS	6	Ascending Strain
PROGESTOGEN SEX HORMONES AND MODULATORS OF THE GENITAL SYSTEM	42342	27	-0.0901261	0.162599	0.579387	G03D	GENITO URINARY SYSTEM AND SEX HORMONES	SEX HORMONES AND MODULATORS OF THE GENITAL SYSTEM	6	Descending Strain
DRUGS FOR PEPTIC ULCER AND GASTRO-OESOPHAGEAL REFLUX DISEASE (GORD)	42342	5707	-0.00721268	0.013153	0.583444	A02B	ALIMENTARY TRACT AND METABOLISM DRUGS	DRUGS FOR ACID RELATED DISORDERS	6	Ascending Distensibility
ANTIFUNGALS FOR SYSTEMIC USE	42342	45	-0.0696864	0.12778	0.585506	D01B	DERMATOLOGICALS	ANTIFUNGALS FOR DERMATOLOGICAL USE	6	Ascending Strain
OTHER SEX HORMONES AND MODULATORS OF THE GENITAL SYSTEM IN ATC	42342	20	0.108323	0.198919	0.586059	G03X	GENITO URINARY SYSTEM AND SEX HORMONES	SEX HORMONES AND MODULATORS OF THE GENITAL SYSTEM	2	Descending Strain
IMMUNOSUPPRESSANTS	42342	337	-0.0282811	0.0520435	0.586849	L04A	ANTINEOPLASTIC AND IMMUNOMODULATING AGENTS	IMMUNOSUPPRESSANTS	6	Ascending Distensibility
OTHER MINERAL SUPPLEMENTS IN ATC	42342	119	-0.0450247	0.083939	0.591687	A12C	ALIMENTARY TRACT AND METABOLISM DRUGS	MINERAL SUPPLEMENTS	6	Ascending Distensibility
DECONGESTANTS AND ANTIALLERGICS	42342	52	0.0648846	0.123244	0.598564	S01G	SENSORY ORGAN DRUGS	OPHTHALMOLOGICALS	2	Descending Distensibility
ANTIHISTAMINES FOR SYSTEMIC USE	42342	961	-0.0157431	0.029936	0.598968	R06A	RESPIRATORY SYSTEM DRUGS	ANTIHISTAMINES FOR SYSTEMIC USE	6	Ascending Distensibility
DIGESTIVES, INCL. ENZYMES	42342	12	-0.133277	0.254385	0.600337	A09A	ALIMENTARY TRACT AND METABOLISM DRUGS	DIGESTIVES, INCL. ENZYMES	6	Descending Strain
BILE THERAPY DRUGS	42342	17	0.10708	0.204644	0.600802	A05A	ALIMENTARY TRACT AND METABOLISM DRUGS	BILE AND LIVER THERAPY DRUGS	2	Descending Strain
DECONGESTANTS AND ANTIALLERGICS	42342	52	0.0620902	0.119712	0.604	S01G	SENSORY ORGAN DRUGS	OPHTHALMOLOGICALS	2	Ascending Strain
ANTIGLAUCOMA PREPARATIONS AND MIOTICS	42342	557	0.0191637	0.0369563	0.604077	S01E	SENSORY ORGAN DRUGS	OPHTHALMOLOGICALS	2	Ascending Strain
HYPNOTICS AND SEDATIVES	42342	97	0.0445919	0.0860461	0.604299	N05C	NERVOUS SYSTEM DRUGS	PSYCHOLEPTICS	2	Ascending Strain
PROGESTOGENS AND ESTROGENS IN COMBINATION	42342	224	-0.0294893	0.0572085	0.606227	G03F	GENITO URINARY SYSTEM AND SEX HORMONES	SEX HORMONES AND MODULATORS OF THE GENITAL SYSTEM	6	Ascending Strain
CARDIAC GLYCOSIDES	42342	46	-0.0640741	0.12588	0.610749	C01A	CARDIOVASCULAR SYSTEM DRUGS	CARDIAC THERAPY DRUGS	6	Descending Strain
ANTIINFLAMMATORY AGENTS AND ANTIINFECTIVES IN COMBINATION	42342	345	-0.0248758	0.048903	0.610982	S01C	SENSORY ORGAN DRUGS	OPHTHALMOLOGICALS	6	Descending Distensibility
ESTROGENS, SEX HORMONES AND MODULATORS OF THE GENITAL SYSTEM	42342	813	0.0159252	0.0318135	0.616669	G03C	GENITO URINARY SYSTEM AND SEX HORMONES	SEX HORMONES AND MODULATORS OF THE GENITAL SYSTEM	2	Ascending Distensibility
ANTIINFECTIVES AND ANTISEPTICS, EXCL. COMBINATIONS WITH CORTICOSTEROIDS	42342	160	-0.0341046	0.0685297	0.618725	G01A	GENITO URINARY SYSTEM AND SEX HORMONES	GYNECOLOGICAL ANTIINFECTIVES AND ANTISEPTICS	6	Ascending Strain
OTHER OPHTHALMOLOGICALS IN ATC	42342	232	0.027997	0.0563238	0.619141	S01X	SENSORY ORGAN DRUGS	OPHTHALMOLOGICALS	2	Descending Strain
ANTIMETABOLITES	42342	232	-0.0303483	0.0617154	0.622902	L01B	ANTINEOPLASTIC AND IMMUNOMODULATING AGENTS	ANTINEOPLASTIC AGENTS	6	Ascending Distensibility
OTHER BETA-LACTAM ANTIBACTERIALS IN ATC	42342	19	-0.0977289	0.198906	0.623195	J01D	ANTIINFECTIVES FOR SYSTEMIC USE	ANTIBACTERIALS FOR SYSTEMIC USE	6	Descending Strain
OTHER DIAGNOSTIC AGENTS IN ATC	42342	15	-0.105612	0.217855	0.627834	V04C	VARIOUS DRUG CLASSES IN ATC	DIAGNOSTIC AGENTS	6	Descending Strain
ANTIADRENERGIC AGENTS, CENTRALLY ACTING	42342	32	-0.074645	0.155586	0.631396	C02A	CARDIOVASCULAR SYSTEM DRUGS	ANTIHYPERTENSIVES	6	Ascending Strain
ANTIBIOTICS FOR TOPICAL USE	42342	62	-0.0523265	0.110043	0.634427	D06A	DERMATOLOGICALS	ANTIBIOTICS AND CHEMOTHERAPEUTICS FOR DERMATOLOGICAL USE	6	Ascending Strain
ANTIPROPULSIVES	42342	88	0.0472434	0.100632	0.63874	A07D	ALIMENTARY TRACT AND METABOLISM DRUGS	ANTIDIARRHEALS, INTESTINAL ANTIINFLAMMATORY/ANTIINFECTIVE AGENTS	2	Ascending Distensibility
INSULINS AND ANALOGUES	42342	237	-0.0265836	0.0568852	0.640273	A10A	ALIMENTARY TRACT AND METABOLISM DRUGS	DRUGS USED IN DIABETES	6	Ascending Strain
BETA BLOCKING AGENTS AND OTHER DIURETICS	42342	10	0.129108	0.279214	0.643797	C07C	CARDIOVASCULAR SYSTEM DRUGS	beta-Adrenergic Blocking Agents	2	Ascending Strain
PARASYMPATHOMIMETICS	42342	15	-0.105658	0.232303	0.649233	N07A	NERVOUS SYSTEM DRUGS	OTHER NERVOUS SYSTEM DRUGS in ATC	6	Ascending Strain
ANGIOTENSIN II RECEPTOR BLOCKERS (ARBS), COMBINATIONS	42342	67	0.0467096	0.104736	0.655619	C09D	CARDIOVASCULAR SYSTEM DRUGS	AGENTS ACTING ON THE RENIN-ANGIOTENSIN SYSTEM	2	Descending Strain
ANTIINFECTIVE OPHTHALMOLOGICS	42342	181	-0.0300195	0.0674938	0.656486	S01A	SENSORY ORGAN DRUGS	OPHTHALMOLOGICALS	6	Ascending Distensibility
HORMONAL CONTRACEPTIVES FOR SYSTEMIC USE	42342	53	-0.0575596	0.129461	0.656605	G03A	GENITO URINARY SYSTEM AND SEX HORMONES	SEX HORMONES AND MODULATORS OF THE GENITAL SYSTEM	6	Ascending Distensibility
DOPAMINERGIC AGENTS	42342	112	-0.0355073	0.0801915	0.657926	N04B	NERVOUS SYSTEM DRUGS	ANTI-PARKINSON DRUGS	6	Descending Strain
ANTIVERTIGO PREPARATIONS	42342	92	-0.0425141	0.0977074	0.663481	N07C	NERVOUS SYSTEM DRUGS	OTHER NERVOUS SYSTEM DRUGS in ATC	6	Ascending Distensibility
ANTIADRENERGIC AGENTS, CENTRALLY ACTING	42342	32	-0.0670507	0.157228	0.66978	C02A	CARDIOVASCULAR SYSTEM DRUGS	ANTIHYPERTENSIVES	6	Ascending Distensibility
ANTIEPILEPTICS	42342	682	0.0140185	0.0328743	0.669798	N03A	NERVOUS SYSTEM DRUGS	ANTIEPILEPTICS	2	Descending Strain
BELLADONNA AND DERIVATIVES CONTAINING DRUGS, PLAIN FOR FUNCTIONAL GASTROINTESTINAL DISORDERS	42342	59	0.046993	0.110857	0.671636	A03B	ALIMENTARY TRACT AND METABOLISM DRUGS	DRUGS FOR FUNCTIONAL GASTROINTESTINAL DISORDERS	2	Descending Strain
PARASYMPATHOMIMETICS	42342	15	-0.109205	0.258248	0.672394	N07A	NERVOUS SYSTEM DRUGS	OTHER NERVOUS SYSTEM DRUGS in ATC	6	Ascending Distensibility
EMOLLIENTS AND PROTECTIVES	42342	192	-0.0271325	0.0647048	0.674979	D02A	DERMATOLOGICALS	EMOLLIENTS AND PROTECTIVES	6	Descending Distensibility
ANXIOLYTICS	42342	54	0.0538847	0.130853	0.680493	N05B	NERVOUS SYSTEM DRUGS	PSYCHOLEPTICS	2	Ascending Distensibility
VITAMIN K AND OTHER HEMOSTATICS	42342	12	-0.0973474	0.241782	0.687226	B02B	BLOOD AND BLOOD FORMING ORGAN DRUGS	ANTIHEMORRHAGICS	6	Ascending Strain
POTASSIUM SUPPLEMENTS	42342	10	0.109564	0.272208	0.687319	A12B	ALIMENTARY TRACT AND METABOLISM DRUGS	MINERAL SUPPLEMENTS	2	Ascending Distensibility
VITAMIN K AND OTHER HEMOSTATICS	42342	12	0.0975463	0.243558	0.688787	B02B	BLOOD AND BLOOD FORMING ORGAN DRUGS	ANTIHEMORRHAGICS	2	Descending Strain
BETA-LACTAM ANTIBACTERIALS, PENICILLINS	42342	59	0.0472398	0.118114	0.689195	J01C	ANTIINFECTIVES FOR SYSTEMIC USE	ANTIBACTERIALS FOR SYSTEMIC USE	2	Descending Distensibility
OTHER PLAIN VITAMIN PREPARATIONS IN ATC	42342	22	0.0717513	0.179918	0.690042	A11H	ALIMENTARY TRACT AND METABOLISM DRUGS	VITAMINS	2	Descending Strain
DIURETICS AND POTASSIUM-SPARING AGENTS IN COMBINATION	42342	15	0.097819	0.246282	0.691235	C03E	CARDIOVASCULAR SYSTEM DRUGS	DIURETICS	2	Ascending Distensibility
DIURETICS AND POTASSIUM-SPARING AGENTS IN COMBINATION	42342	15	0.0979147	0.24919	0.694372	C03E	CARDIOVASCULAR SYSTEM DRUGS	DIURETICS	2	Descending Distensibility
MACROLIDES, LINCOSAMIDES AND STREPTOGRAMINS	42342	36	0.0575169	0.146726	0.695059	J01F	ANTIINFECTIVES FOR SYSTEMIC USE	ANTIBACTERIALS FOR SYSTEMIC USE	2	Ascending Distensibility
OTHER MINERAL SUPPLEMENTS IN ATC	42342	119	-0.0330237	0.0844836	0.695882	A12C	ALIMENTARY TRACT AND METABOLISM DRUGS	MINERAL SUPPLEMENTS	6	Descending Distensibility
AGENTS AGAINST AMOEBIASIS AND OTHER PROTOZOAL DISEASES	42342	17	-0.0894083	0.229202	0.696476	P01A	ANTIPARASITIC PRODUCTS, INSECTICIDES AND REPELLENTS	ANTIPROTOZOALS	6	Descending Distensibility
IMMUNOSUPPRESSANTS	42342	337	0.0177675	0.0463477	0.70146	L04A	ANTINEOPLASTIC AND IMMUNOMODULATING AGENTS	IMMUNOSUPPRESSANTS	2	Descending Strain
PROGESTOGEN SEX HORMONES AND MODULATORS OF THE GENITAL SYSTEM	42342	27	-0.0674227	0.180579	0.708876	G03D	GENITO URINARY SYSTEM AND SEX HORMONES	SEX HORMONES AND MODULATORS OF THE GENITAL SYSTEM	6	Descending Distensibility
IRON ANTIANEMIC PREPARATIONS	42342	272	-0.0213622	0.0574794	0.710155	B03A	BLOOD AND BLOOD FORMING ORGAN DRUGS	ANTIANEMIC PREPARATIONS	6	Descending Distensibility
DRUGS FOR PEPTIC ULCER AND GASTRO-OESOPHAGEAL REFLUX DISEASE (GORD)	42342	5707	0.00448668	0.0121753	0.712498	A02B	ALIMENTARY TRACT AND METABOLISM DRUGS	DRUGS FOR ACID RELATED DISORDERS	2	Descending Strain
CORTICOSTEROIDS AND ANTIINFECTIVES IN COMBINATION, OTOLOGIC	42342	16	-0.0842918	0.229202	0.713053	S02C	SENSORY ORGAN DRUGS	OTOLOGICALS	6	Descending Distensibility
DIRECT ACTING ANTIVIRALS	42342	88	-0.0330879	0.0900388	0.713259	J05A	ANTIINFECTIVES FOR SYSTEMIC USE	ANTIVIRALS FOR SYSTEMIC USE	6	Descending Strain
ANTIMYCOTICS FOR SYSTEMIC USE	42342	15	-0.081869	0.223861	0.714581	J02A	ANTIINFECTIVES FOR SYSTEMIC USE	ANTIMYCOTICS FOR SYSTEMIC USE	6	Ascending Strain
IRRIGATING SOLUTIONS, BLOOD SUBSTITUTES AND PERFUSION	42342	29	-0.0635937	0.176199	0.718161	B05C	BLOOD AND BLOOD FORMING ORGAN DRUGS	BLOOD SUBSTITUTES AND PERFUSION SOLUTIONS	6	Descending Distensibility
OTHER BETA-LACTAM ANTIBACTERIALS IN ATC	42342	19	-0.0708879	0.197457	0.719594	J01D	ANTIINFECTIVES FOR SYSTEMIC USE	ANTIBACTERIALS FOR SYSTEMIC USE	6	Ascending Strain
POTASSIUM SUPPLEMENTS	42342	10	-0.0954482	0.266795	0.720525	A12B	ALIMENTARY TRACT AND METABOLISM DRUGS	MINERAL SUPPLEMENTS	6	Descending Strain
ANTIINFECTIVES AND ANTISEPTICS, EXCL. COMBINATIONS WITH CORTICOSTEROIDS	42342	160	-0.0254636	0.0723354	0.724824	G01A	GENITO URINARY SYSTEM AND SEX HORMONES	GYNECOLOGICAL ANTIINFECTIVES AND ANTISEPTICS	6	Ascending Distensibility
CORTICOSTEROIDS FOR SYSTEMIC USE, PLAIN	42342	396	-0.0156753	0.045959	0.733052	H02A	SYSTEMIC HORMONAL PREPARATIONS, EXCL. SEX HORMONES AND INSULINS	CORTICOSTEROIDS FOR SYSTEMIC USE	6	Ascending Distensibility
ASCORBIC ACID (VITAMIN C), INCL. COMBINATIONS	42342	133	-0.0264888	0.0796789	0.739556	A11G	ALIMENTARY TRACT AND METABOLISM DRUGS	VITAMINS	6	Descending Distensibility
THYROID PREPARATIONS	42342	2459	0.00632702	0.0190826	0.740224	H03A	SYSTEMIC HORMONAL PREPARATIONS, EXCL. SEX HORMONES AND INSULINS	THYROID THERAPY DRUGS	2	Ascending Distensibility
PROGESTOGENS AND ESTROGENS IN COMBINATION	42342	224	0.0195687	0.0602499	0.74534	G03F	GENITO URINARY SYSTEM AND SEX HORMONES	SEX HORMONES AND MODULATORS OF THE GENITAL SYSTEM	2	Ascending Distensibility
CALCIUM SUPPLEMENTS	42342	1270	0.00839445	0.0262199	0.748852	A12A	ALIMENTARY TRACT AND METABOLISM DRUGS	MINERAL SUPPLEMENTS	2	Ascending Distensibility
ANTIMYCOTICS FOR SYSTEMIC USE	42342	15	0.0709414	0.225511	0.753081	J02A	ANTIINFECTIVES FOR SYSTEMIC USE	ANTIMYCOTICS FOR SYSTEMIC USE	2	Descending Strain
MULTIVITAMINS, COMBINATIONS	42342	161	-0.0205453	0.067084	0.759406	A11A	ALIMENTARY TRACT AND METABOLISM DRUGS	VITAMINS	6	Descending Strain
ANTIPROPULSIVES	42342	88	-0.0273576	0.0905582	0.762578	A07D	ALIMENTARY TRACT AND METABOLISM DRUGS	ANTIDIARRHEALS, INTESTINAL ANTIINFLAMMATORY/ANTIINFECTIVE AGENTS	6	Descending Strain
LOW-CEILING DIURETICS, EXCL. THIAZIDES	42342	270	-0.0156591	0.0521281	0.763876	C03B	CARDIOVASCULAR SYSTEM DRUGS	DIURETICS	6	Descending Strain
VITAMIN B-COMPLEX, INCL. COMBINATIONS	42342	106	-0.0263819	0.0882106	0.764882	A11E	ALIMENTARY TRACT AND METABOLISM DRUGS	VITAMINS	6	Ascending Distensibility
BETA BLOCKING AGENTS AND OTHER DIURETICS	42342	10	-0.0914476	0.308686	0.767043	C07C	CARDIOVASCULAR SYSTEM DRUGS	beta-Adrenergic Blocking Agents	6	Ascending Distensibility
ANDROGENS	42342	60	0.0321071	0.109956	0.770289	G03B	GENITO URINARY SYSTEM AND SEX HORMONES	SEX HORMONES AND MODULATORS OF THE GENITAL SYSTEM	2	Descending Strain
POTASSIUM SUPPLEMENTS	42342	10	0.0795171	0.275424	0.772807	A12B	ALIMENTARY TRACT AND METABOLISM DRUGS	MINERAL SUPPLEMENTS	2	Descending Distensibility
AGENTS AGAINST AMOEBIASIS AND OTHER PROTOZOAL DISEASES	42342	17	0.0605536	0.210948	0.774072	P01A	ANTIPARASITIC PRODUCTS, INSECTICIDES AND REPELLENTS	ANTIPROTOZOALS	2	Descending Strain
CICATRIZANTS	42342	22	0.0504548	0.179926	0.779157	D03A	DERMATOLOGICALS	PREPARATIONS FOR TREATMENT OF WOUNDS AND ULCERS	2	Descending Strain
HORMONE ANTAGONISTS AND RELATED AGENTS	42342	300	-0.0150386	0.0538581	0.780073	L02B	ANTINEOPLASTIC AND IMMUNOMODULATING AGENTS	ENDOCRINE THERAPY ANTINEOPLASTIC AND IMMUNOMODULATING AGENTS	6	Descending Distensibility
ASCORBIC ACID (VITAMIN C), INCL. COMBINATIONS	42342	133	-0.0198642	0.074728	0.790379	A11G	ALIMENTARY TRACT AND METABOLISM DRUGS	VITAMINS	6	Descending Strain
SELECTIVE CALCIUM CHANNEL BLOCKERS WITH DIRECT CARDIAC EFFECTS	42342	233	0.0162172	0.061102	0.790694	C08D	CARDIOVASCULAR SYSTEM DRUGS	CALCIUM CHANNEL BLOCKERS	2	Ascending Distensibility
BLOOD GLUCOSE LOWERING DRUGS, EXCL. INSULINS	42342	1204	0.00678377	0.0258937	0.793334	A10B	ALIMENTARY TRACT AND METABOLISM DRUGS	DRUGS USED IN DIABETES	2	Ascending Strain
OTHER ANTINEOPLASTIC AGENTS IN ATC	42342	53	0.032363	0.124615	0.795094	L01X	ANTINEOPLASTIC AND IMMUNOMODULATING AGENTS	ANTINEOPLASTIC AGENTS	2	Ascending Distensibility
OTHER ANTIBACTERIALS IN ATC	42342	46	0.0326806	0.125854	0.79512	J01X	ANTIINFECTIVES FOR SYSTEMIC USE	ANTIBACTERIALS FOR SYSTEMIC USE	2	Descending Strain
ANTACIDS	42342	49	-0.0340371	0.132405	0.797127	A02A	ALIMENTARY TRACT AND METABOLISM DRUGS	DRUGS FOR ACID RELATED DISORDERS	6	Descending Distensibility
HORMONAL CONTRACEPTIVES FOR SYSTEMIC USE	42342	53	0.0299706	0.118767	0.800774	G03A	GENITO URINARY SYSTEM AND SEX HORMONES	SEX HORMONES AND MODULATORS OF THE GENITAL SYSTEM	2	Ascending Strain
ANTIMALARIALS	42342	239	0.0149505	0.0600794	0.803482	P01B	ANTIPARASITIC PRODUCTS, INSECTICIDES AND REPELLENTS	ANTIPROTOZOALS	2	Ascending Distensibility
MULTIVITAMINS, PLAIN	42342	353	0.012039	0.0496928	0.808574	A11B	ALIMENTARY TRACT AND METABOLISM DRUGS	VITAMINS	2	Ascending Distensibility
HYPNOTICS AND SEDATIVES	42342	97	0.0215653	0.0937865	0.81814	N05C	NERVOUS SYSTEM DRUGS	PSYCHOLEPTICS	2	Ascending Distensibility
DIGESTIVES, INCL. ENZYMES	42342	12	0.0624098	0.275427	0.820742	A09A	ALIMENTARY TRACT AND METABOLISM DRUGS	DIGESTIVES, INCL. ENZYMES	2	Descending Distensibility
DRUGS USED IN ADDICTIVE DISORDERS	42342	23	-0.0439457	0.200449	0.826467	N07B	NERVOUS SYSTEM DRUGS	OTHER NERVOUS SYSTEM DRUGS in ATC	6	Descending Distensibility
LOW-CEILING DIURETICS, EXCL. THIAZIDES	42342	270	-0.0115886	0.0540324	0.830178	C03B	CARDIOVASCULAR SYSTEM DRUGS	DIURETICS	6	Ascending Strain
IRRIGATING SOLUTIONS, BLOOD SUBSTITUTES AND PERFUSION	42342	29	0.0335458	0.156704	0.830493	B05C	BLOOD AND BLOOD FORMING ORGAN DRUGS	BLOOD SUBSTITUTES AND PERFUSION SOLUTIONS	2	Descending Strain
BELLADONNA AND DERIVATIVES CONTAINING DRUGS, PLAIN FOR FUNCTIONAL GASTROINTESTINAL DISORDERS	42342	59	0.0273898	0.12919	0.832099	A03B	ALIMENTARY TRACT AND METABOLISM DRUGS	DRUGS FOR FUNCTIONAL GASTROINTESTINAL DISORDERS	2	Ascending Distensibility
MULTIVITAMINS, PLAIN	42342	353	0.010276	0.0498177	0.836579	A11B	ALIMENTARY TRACT AND METABOLISM DRUGS	VITAMINS	2	Descending Distensibility
UROLOGICALS	42342	665	0.00678014	0.0333393	0.838848	G04B	GENITO URINARY SYSTEM AND SEX HORMONES	UROLOGICALS	2	Descending Strain
OTHER SYSTEMIC DRUGS FOR OBSTRUCTIVE AIRWAY DISEASES IN ATC	42342	167	-0.0140356	0.0694875	0.839928	R03D	RESPIRATORY SYSTEM DRUGS	DRUGS FOR OBSTRUCTIVE AIRWAY DISEASES	6	Descending Distensibility
ANTISEPTICS AND DISINFECTANTS	42342	10	-0.0535867	0.266806	0.84082	D08A	DERMATOLOGICALS	ANTISEPTICS AND DISINFECTANTS	6	Descending Strain
ANTI-ACNE PREPARATIONS FOR TOPICAL USE	42342	36	0.0277898	0.14066	0.843385	D10A	DERMATOLOGICALS	ANTI-ACNE PREPARATIONS	2	Descending Strain
ANTIPSORIATICS FOR TOPICAL USE	42342	71	-0.0212768	0.109213	0.845536	D05A	DERMATOLOGICALS	ANTIPSORIATICS	6	Ascending Distensibility
CORTICOSTEROIDS AND ANTIINFECTIVES IN COMBINATION, OTOLOGIC	42342	16	-0.0476914	0.246255	0.846438	S02C	SENSORY ORGAN DRUGS	OTOLOGICALS	6	Ascending Distensibility
OTHER ANTIBACTERIALS IN ATC	42342	46	0.0268569	0.14392	0.851967	J01X	ANTIINFECTIVES FOR SYSTEMIC USE	ANTIBACTERIALS FOR SYSTEMIC USE	2	Descending Distensibility
ANTIHISTAMINES FOR SYSTEMIC USE	42342	961	-0.0052353	0.028173	0.852582	R06A	RESPIRATORY SYSTEM DRUGS	ANTIHISTAMINES FOR SYSTEMIC USE	6	Ascending Strain
ANTIVERTIGO PREPARATIONS	42342	92	0.0165916	0.0904149	0.854403	N07C	NERVOUS SYSTEM DRUGS	OTHER NERVOUS SYSTEM DRUGS in ATC	2	Ascending Strain
DOPAMINERGIC AGENTS	42342	112	0.0147045	0.0822399	0.858096	N04B	NERVOUS SYSTEM DRUGS	ANTI-PARKINSON DRUGS	2	Ascending Strain
CORTICOSTEROIDS, OTHER COMBINATIONS	42342	454	0.0070863	0.0404866	0.861058	D07X	DERMATOLOGICALS	CORTICOSTEROIDS, DERMATOLOGICAL PREPARATIONS	2	Ascending Strain
EMOLLIENTS AND PROTECTIVES	42342	192	-0.0107008	0.061544	0.861966	D02A	DERMATOLOGICALS	EMOLLIENTS AND PROTECTIVES	6	Descending Strain
CICATRIZANTS	42342	22	-0.0366181	0.210895	0.862156	D03A	DERMATOLOGICALS	PREPARATIONS FOR TREATMENT OF WOUNDS AND ULCERS	6	Ascending Distensibility
SURGICAL AIDS, OPHTHALMOLOGIC	42342	48	0.022192	0.129161	0.863583	S01K	SENSORY ORGAN DRUGS	OPHTHALMOLOGICALS	2	Descending Distensibility
SULFONAMIDES AND TRIMETHOPRIM ANTIBACTERIALS FOR SYSTEMIC USE	42342	29	0.0270654	0.158324	0.864264	J01E	ANTIINFECTIVES FOR SYSTEMIC USE	ANTIBACTERIALS FOR SYSTEMIC USE	2	Ascending Strain
OTHER ANTINEOPLASTIC AGENTS IN ATC	42342	53	0.0201562	0.121915	0.868685	L01X	ANTINEOPLASTIC AND IMMUNOMODULATING AGENTS	ANTINEOPLASTIC AGENTS	2	Descending Distensibility
VITAMIN B1, PLAIN AND IN COMBINATION WITH VITAMIN B6 AND B12	42342	19	-0.0326466	0.203165	0.872338	A11D	ALIMENTARY TRACT AND METABOLISM DRUGS	VITAMINS	6	Ascending Strain
ANGIOTENSIN II RECEPTOR BLOCKERS (ARBS), COMBINATIONS	42342	67	0.0168591	0.108593	0.876625	C09D	CARDIOVASCULAR SYSTEM DRUGS	AGENTS ACTING ON THE RENIN-ANGIOTENSIN SYSTEM	2	Descending Distensibility
DIRECT ACTING ANTIVIRALS	42342	88	0.0146606	0.0977126	0.880735	J05A	ANTIINFECTIVES FOR SYSTEMIC USE	ANTIVIRALS FOR SYSTEMIC USE	2	Ascending Distensibility
CORTICOSTEROID OPHTHALMOLOGIC AND OTOLOGIC PREPARATIONS	42342	277	-0.00771067	0.0515483	0.881096	S03B	SENSORY ORGAN DRUGS	OPHTHALMOLOGICAL AND OTOLOGICAL PREPARATIONS	6	Ascending Strain
ANTITHYROID PREPARATIONS	42342	22	0.0267919	0.179921	0.881626	H03B	SYSTEMIC HORMONAL PREPARATIONS, EXCL. SEX HORMONES AND INSULINS	THYROID THERAPY DRUGS	2	Descending Strain
COUGH SUPPRESSANTS, EXCL. COMBINATIONS WITH EXPECTORANTS	42342	122	0.0114033	0.0768575	0.882052	R05D	RESPIRATORY SYSTEM DRUGS	COUGH AND COLD PREPARATIONS	2	Descending Strain
CICATRIZANTS	42342	22	-0.0304164	0.206612	0.882963	D03A	DERMATOLOGICALS	PREPARATIONS FOR TREATMENT OF WOUNDS AND ULCERS	6	Descending Distensibility
CORTICOSTEROID OTOLOGICALS	42342	361	-0.00692416	0.0481004	0.885539	S02B	SENSORY ORGAN DRUGS	OTOLOGICALS	6	Ascending Distensibility
HORMONES AND RELATED AGENTS	42342	35	0.0226005	0.15731	0.885763	L02A	ANTINEOPLASTIC AND IMMUNOMODULATING AGENTS	ENDOCRINE THERAPY ANTINEOPLASTIC AND IMMUNOMODULATING AGENTS	2	Ascending Distensibility
ANTIINFLAMMATORY AGENTS, OPHTHALMOLOGIC	42342	492	-0.00587371	0.0409624	0.885981	S01B	SENSORY ORGAN DRUGS	OPHTHALMOLOGICALS	6	Descending Distensibility
CORTICOSTEROID OPHTHALMOLOGIC AND OTOLOGIC PREPARATIONS	42342	277	0.00702706	0.0546541	0.897696	S03B	SENSORY ORGAN DRUGS	OPHTHALMOLOGICAL AND OTOLOGICAL PREPARATIONS	2	Ascending Distensibility
OTHER OPHTHALMOLOGICALS IN ATC	42342	232	0.00716274	0.0566667	0.899415	S01X	SENSORY ORGAN DRUGS	OPHTHALMOLOGICALS	2	Ascending Strain
BELLADONNA AND DERIVATIVES CONTAINING DRUGS, PLAIN FOR FUNCTIONAL GASTROINTESTINAL DISORDERS	42342	59	-0.0134083	0.117349	0.909033	A03B	ALIMENTARY TRACT AND METABOLISM DRUGS	DRUGS FOR FUNCTIONAL GASTROINTESTINAL DISORDERS	6	Ascending Strain
CARDIAC GLYCOSIDES	42342	46	-0.0145108	0.129169	0.910554	C01A	CARDIOVASCULAR SYSTEM DRUGS	CARDIAC THERAPY DRUGS	6	Descending Distensibility
DECONGESTANTS AND ANTIALLERGICS	42342	52	0.013723	0.124604	0.912304	S01G	SENSORY ORGAN DRUGS	OPHTHALMOLOGICALS	2	Ascending Distensibility
POTASSIUM SUPPLEMENTS	42342	10	-0.0290751	0.264849	0.912584	A12B	ALIMENTARY TRACT AND METABOLISM DRUGS	MINERAL SUPPLEMENTS	6	Ascending Strain
OTHER SYSTEMIC DRUGS FOR OBSTRUCTIVE AIRWAY DISEASES IN ATC	42342	167	-0.00768436	0.0712261	0.914086	R03D	RESPIRATORY SYSTEM DRUGS	DRUGS FOR OBSTRUCTIVE AIRWAY DISEASES	6	Ascending Distensibility
ANTIMALARIALS	42342	239	-0.00623586	0.0592193	0.916137	P01B	ANTIPARASITIC PRODUCTS, INSECTICIDES AND REPELLENTS	ANTIPROTOZOALS	6	Descending Distensibility
VITAMIN B12 AND FOLIC ACID	42342	386	-0.00468765	0.046132	0.919064	B03B	BLOOD AND BLOOD FORMING ORGAN DRUGS	ANTIANEMIC PREPARATIONS	6	Descending Distensibility
VITAMIN B-COMPLEX, INCL. COMBINATIONS	42342	106	0.0084194	0.0834879	0.919673	A11E	ALIMENTARY TRACT AND METABOLISM DRUGS	VITAMINS	2	Ascending Strain
HORMONES AND RELATED AGENTS	42342	35	0.013932	0.145934	0.923944	L02A	ANTINEOPLASTIC AND IMMUNOMODULATING AGENTS	ENDOCRINE THERAPY ANTINEOPLASTIC AND IMMUNOMODULATING AGENTS	2	Ascending Strain
EXPECTORANTS, EXCL. COMBINATIONS WITH COUGH SUPPRESSANTS	42342	62	-0.0104516	0.11581	0.928091	R05C	RESPIRATORY SYSTEM DRUGS	COUGH AND COLD PREPARATIONS	6	Descending Distensibility
BETA BLOCKING AGENTS AND OTHER DIURETICS	42342	10	-0.0261406	0.292164	0.928707	C07C	CARDIOVASCULAR SYSTEM DRUGS	beta-Adrenergic Blocking Agents	6	Descending Distensibility
BELLADONNA AND DERIVATIVES CONTAINING DRUGS, PLAIN FOR FUNCTIONAL GASTROINTESTINAL DISORDERS	42342	59	0.0105597	0.121904	0.930972	A03B	ALIMENTARY TRACT AND METABOLISM DRUGS	DRUGS FOR FUNCTIONAL GASTROINTESTINAL DISORDERS	2	Descending Distensibility
OTHER OPHTHALMOLOGICALS IN ATC	42342	232	-0.00518891	0.0602586	0.931379	S01X	SENSORY ORGAN DRUGS	OPHTHALMOLOGICALS	6	Ascending Distensibility
OTHER DIAGNOSTIC AGENTS IN ATC	42342	15	0.0203779	0.238543	0.931923	V04C	VARIOUS DRUG CLASSES IN ATC	DIAGNOSTIC AGENTS	2	Descending Distensibility
CORTICOSTEROIDS, OTHER COMBINATIONS	42342	454	-0.003547	0.0429995	0.934258	D07X	DERMATOLOGICALS	CORTICOSTEROIDS, DERMATOLOGICAL PREPARATIONS	6	Ascending Distensibility
UROLOGICALS	42342	665	0.00293478	0.0358826	0.934816	G04B	GENITO URINARY SYSTEM AND SEX HORMONES	UROLOGICALS	2	Ascending Distensibility
ANXIOLYTICS	42342	54	0.00926454	0.117078	0.936928	N05B	NERVOUS SYSTEM DRUGS	PSYCHOLEPTICS	2	Descending Strain
DRUGS USED IN ADDICTIVE DISORDERS	42342	23	0.0162713	0.218293	0.940582	N07B	NERVOUS SYSTEM DRUGS	OTHER NERVOUS SYSTEM DRUGS in ATC	2	Ascending Distensibility
CICATRIZANTS	42342	22	0.0131354	0.182816	0.942722	D03A	DERMATOLOGICALS	PREPARATIONS FOR TREATMENT OF WOUNDS AND ULCERS	2	Ascending Strain
VITAMIN K AND OTHER HEMOSTATICS	42342	12	-0.0162909	0.23854	0.945552	B02B	BLOOD AND BLOOD FORMING ORGAN DRUGS	ANTIHEMORRHAGICS	6	Descending Distensibility
DRUGS FOR CONSTIPATION	42342	343	-0.00334422	0.0497436	0.9464	A06A	ALIMENTARY TRACT AND METABOLISM DRUGS	DRUGS FOR CONSTIPATION	6	Descending Distensibility
EXPECTORANTS, EXCL. COMBINATIONS WITH COUGH SUPPRESSANTS	42342	62	0.00715381	0.110872	0.948554	R05C	RESPIRATORY SYSTEM DRUGS	COUGH AND COLD PREPARATIONS	2	Descending Strain
ANTIINFLAMMATORY AGENTS, OPHTHALMOLOGIC	42342	492	-0.00239355	0.0413996	0.953896	S01B	SENSORY ORGAN DRUGS	OPHTHALMOLOGICALS	6	Ascending Distensibility
ANGIOTENSIN II RECEPTOR BLOCKERS (ARBS), PLAIN	42342	1890	0.00118245	0.020632	0.954297	C09C	CARDIOVASCULAR SYSTEM DRUGS	AGENTS ACTING ON THE RENIN-ANGIOTENSIN SYSTEM	2	Ascending Strain
COUGH SUPPRESSANTS, EXCL. COMBINATIONS WITH EXPECTORANTS	42342	122	-0.00437036	0.0835111	0.958264	R05D	RESPIRATORY SYSTEM DRUGS	COUGH AND COLD PREPARATIONS	6	Ascending Distensibility
BILE THERAPY DRUGS	42342	17	-0.0115426	0.220852	0.958319	A05A	ALIMENTARY TRACT AND METABOLISM DRUGS	BILE AND LIVER THERAPY DRUGS	6	Descending Distensibility
OTHER OPHTHALMOLOGICALS IN ATC	42342	232	0.00310098	0.059853	0.95868	S01X	SENSORY ORGAN DRUGS	OPHTHALMOLOGICALS	2	Descending Distensibility
CHEMOTHERAPEUTICS FOR TOPICAL USE	42342	90	-0.004632	0.0909329	0.959375	D06B	DERMATOLOGICALS	ANTIBIOTICS AND CHEMOTHERAPEUTICS FOR DERMATOLOGICAL USE	6	Ascending Strain
VITAMIN A AND D, INCL. COMBINATIONS OF THE TWO	42342	1165	-0.00133773	0.0273774	0.961029	A11C	ALIMENTARY TRACT AND METABOLISM DRUGS	VITAMINS	6	Descending Distensibility
ANTIINFLAMMATORY AGENTS AND ANTIINFECTIVES IN COMBINATION	42342	345	0.00224685	0.0490253	0.963446	S01C	SENSORY ORGAN DRUGS	OPHTHALMOLOGICALS	2	Ascending Distensibility
AGENTS AGAINST AMOEBIASIS AND OTHER PROTOZOAL DISEASES	42342	17	0.0100908	0.226529	0.96447	P01A	ANTIPARASITIC PRODUCTS, INSECTICIDES AND REPELLENTS	ANTIPROTOZOALS	2	Ascending Distensibility
PARASYMPATHOMIMETICS	42342	15	0.00911265	0.217857	0.966636	N07A	NERVOUS SYSTEM DRUGS	OTHER NERVOUS SYSTEM DRUGS in ATC	2	Descending Strain
VITAMIN B-COMPLEX, INCL. COMBINATIONS	42342	106	0.00336942	0.0820945	0.967262	A11E	ALIMENTARY TRACT AND METABOLISM DRUGS	VITAMINS	2	Descending Strain
CHEMOTHERAPEUTICS FOR TOPICAL USE	42342	90	-0.00332858	0.0895205	0.97034	D06B	DERMATOLOGICALS	ANTIBIOTICS AND CHEMOTHERAPEUTICS FOR DERMATOLOGICAL USE	6	Descending Strain
OTHER NUTRIENTS IN ATC	42342	25	-0.00601403	0.168782	0.971576	V06D	VARIOUS DRUG CLASSES IN ATC	GENERAL NUTRIENTS	6	Descending Strain
CORTICOSTEROIDS AND ANTIINFECTIVES IN COMBINATION, OTOLOGIC	42342	16	0.0057657	0.210945	0.978195	S02C	SENSORY ORGAN DRUGS	OTOLOGICALS	2	Descending Strain
ANTIPROPULSIVES	42342	88	0.00248737	0.0955253	0.979227	A07D	ALIMENTARY TRACT AND METABOLISM DRUGS	ANTIDIARRHEALS, INTESTINAL ANTIINFLAMMATORY/ANTIINFECTIVE AGENTS	2	Descending Distensibility
SELECTIVE CALCIUM CHANNEL BLOCKERS WITH DIRECT CARDIAC EFFECTS	42342	233	-0.0014728	0.0585221	0.979922	C08D	CARDIOVASCULAR SYSTEM DRUGS	CALCIUM CHANNEL BLOCKERS	6	Descending Distensibility
DIRECT ACTING ANTIVIRALS	42342	88	-0.00201979	0.095519	0.98313	J05A	ANTIINFECTIVES FOR SYSTEMIC USE	ANTIVIRALS FOR SYSTEMIC USE	6	Descending Distensibility
PARASYMPATHOMIMETICS	42342	15	0.00275672	0.238545	0.99078	N07A	NERVOUS SYSTEM DRUGS	OTHER NERVOUS SYSTEM DRUGS in ATC	2	Descending Distensibility
ANTIFUNGALS FOR SYSTEMIC USE	42342	45	-0.00137336	0.127245	0.991389	D01B	DERMATOLOGICALS	ANTIFUNGALS FOR DERMATOLOGICAL USE	6	Descending Strain
OTHER DRUGS FOR OBSTRUCTIVE AIRWAY DISEASES, INHALANTS IN ATC	42342	975	-9.90116e-05	0.0281845	0.997197	R03B	RESPIRATORY SYSTEM DRUGS	DRUGS FOR OBSTRUCTIVE AIRWAY DISEASES	6	Ascending Strain
OTHER ANTINEOPLASTIC AGENTS IN ATC	42342	53	-8.7359e-05	0.11852	0.999412	L01X	ANTINEOPLASTIC AND IMMUNOMODULATING AGENTS	ANTINEOPLASTIC AGENTS	6	Ascending Strain
OTHER ANTINEOPLASTIC AGENTS IN ATC	42342	53	5.14496e-05	0.115969	0.999646	L01X	ANTINEOPLASTIC AND IMMUNOMODULATING AGENTS	ANTINEOPLASTIC AGENTS	2	Descending Strain
ADRENERGICS, INHALANTS	42342	1649	-1.42004e-06	0.0230949	0.999951	R03A	RESPIRATORY SYSTEM DRUGS	DRUGS FOR OBSTRUCTIVE AIRWAY DISEASES	6	Ascending Distensibility

### Sheet: ST6 - Med Class Effect Size
Trait	ATC Medication Level 3 Classification	N	N starting this med class	Additive Effect	P
max_aa_diam	BETA BLOCKING AGENTS	2584	53	-0.0436051	0.00012187
strain_aa	BETA BLOCKING AGENTS	2584	53	0.0150471	0.000129848
max_aa_diam	ACE INHIBITORS, PLAIN	2455	65	-0.0373649	0.000504952
safe_distensibility_aa	BETA BLOCKING AGENTS	2584	53	0.366712	0.000732713
strain_aa	ACE INHIBITORS, PLAIN	2455	65	0.0127741	0.000779527
strain_da	BETA BLOCKING AGENTS	2584	53	0.0143989	0.00133465
max_aa_diam	SELECTIVE CALCIUM CHANNEL BLOCKERS WITH MAINLY VASCULAR EFFECTS	2466	78	-0.0281731	0.00297081
max_aa_diam	LIPID MODIFYING AGENTS, PLAIN	2134	162	-0.0199875	0.00330733
max_aa_diam	CORTICOSTEROIDS, OTHER COMBINATIONS	2684	20	0.0532727	0.00439482
max_da_diam	LOW-CEILING DIURETICS, THIAZIDES	2645	7	0.0765362	0.0046422
strain_da	OTHER ANALGESICS AND ANTIPYRETICS IN ATC	2181	115	0.00866229	0.00489234
strain_da	ANTISEPTICS AND DISINFECTANTS	2711	1	0.0900476	0.00501463
safe_distensibility_da	ANTIDEPRESSANTS	2547	45	-0.411925	0.00509863
max_da_diam	CARDIAC GLYCOSIDES	2711	1	-0.196614	0.00569991
safe_distensibility_aa	PROGESTOGENS AND ESTROGENS IN COMBINATION	2693	9	0.654907	0.00625528
max_aa_diam	OTHER DIAGNOSTIC AGENTS IN ATC	2712	4	-0.105231	0.00775642
max_aa_diam	OTHER NUTRIENTS IN ATC	2712	4	-0.105231	0.00775642
strain_da	DIRECT ACTING ANTIVIRALS	2708	4	0.0414774	0.00966366
safe_distensibility_aa	ANTIDEPRESSANTS	2547	45	-0.348181	0.012212
strain_aa	DECONGESTANTS AND OTHER NASAL PREPARATIONS FOR TOPICAL USE	2645	49	-0.0103324	0.0137652
max_aa_diam	ANTISPASMODICS IN COMBINATION WITH PSYCHOLEPTICS	2712	1	0.193528	0.0143532
max_da_diam	ANTIPSORIATICS FOR SYSTEMIC USE	2711	1	-0.167152	0.0189433
safe_distensibility_da	BETA BLOCKING AGENTS	2584	53	0.289965	0.0191845
max_da_diam	VASODILATORS USED IN CARDIAC DISEASES	2686	8	0.0591228	0.0194276
max_aa_diam	SURGICAL AIDS, OPHTHALMOLOGIC	2711	4	-0.0914816	0.0208437
max_aa_diam	IRRIGATING SOLUTIONS, BLOOD SUBSTITUTES AND PERFUSION	2712	5	-0.0815726	0.0210541
strain_da	EMOLLIENTS AND PROTECTIVES	2703	3	0.0423026	0.0225314
strain_aa	ANTIDEPRESSANTS	2547	45	-0.0102395	0.0238317
strain_da	TOPICAL PRODUCTS FOR JOINT AND MUSCULAR PAIN	2439	52	0.00994216	0.0283492
max_aa_diam	ANTIINFLAMMATORY AND ANTIRHEUMATIC PRODUCTS, NON-STEROIDS	2396	67	0.0225389	0.0289374
strain_da	HYPNOTICS AND SEDATIVES	2703	3	0.0402332	0.0298501
strain_aa	ANTIINFECTIVE OPHTHALMOLOGICS	2702	5	-0.0270029	0.0300226
strain_da	DRUGS FOR CONSTIPATION	2697	13	0.019279	0.0308935
max_aa_diam	OTHER SYSTEMIC DRUGS FOR OBSTRUCTIVE AIRWAY DISEASES IN ATC	2699	3	-0.120052	0.0317456
strain_da	BETA-LACTAM ANTIBACTERIALS, PENICILLINS	2710	2	-0.0480302	0.0343279
safe_distensibility_da	ANTISEPTICS AND DISINFECTANTS	2711	1	1.5496	0.0356307
safe_distensibility_da	OTHER MINERAL SUPPLEMENTS IN ATC	2707	2	1.5407	0.0366422
strain_da	ANGIOTENSIN II RECEPTOR BLOCKERS (ARBS), COMBINATIONS	2709	2	0.0472199	0.0375236
max_aa_diam	ANTIADRENERGIC AGENTS, PERIPHERALLY ACTING	2692	7	-0.072856	0.0394027
max_aa_diam	BETA-LACTAM ANTIBACTERIALS, PENICILLINS	2710	2	0.115101	0.0397083
strain_da	OTHER GYNECOLOGICALS IN ATC	2447	52	0.00915525	0.0434862
strain_aa	SELECTIVE CALCIUM CHANNEL BLOCKERS WITH MAINLY VASCULAR EFFECTS	2466	78	0.00668275	0.0452895
max_aa_diam	CORTICOSTEROID OTOLOGICALS	2692	18	0.0382397	0.0471678

### Sheet: ST7 - CVDI Prevalent Associatio
N	Disease	Dependent_Var	N_Disease	Beta	SE	P
35386	Hypertension	safe_distensibility_da	13481	-0.251107	0.00972033	9.15281e-146
34057	Hypertension	safe_distensibility_aa	13481	-0.191809	0.00972526	4.2763e-86
41766	Hypertension	strain_da	13481	-0.124461	0.00925237	3.67734e-41
40160	Hypertension	strain_aa	13481	-0.0994901	0.00927468	8.27766e-27
41766	Coronary_Artery_Disease	strain_da	1550	0.239624	0.0224657	1.58828e-26
40160	Coronary_Artery_Disease	strain_aa	1550	0.228014	0.0227724	1.43033e-23
34057	Coronary_Artery_Disease	safe_distensibility_aa	1550	0.17279	0.0237072	3.20382e-13
35386	Coronary_Artery_Disease	safe_distensibility_da	1550	0.142754	0.0234828	1.22131e-09
40160	aortic_procedures_thoracic	strain_aa	15	-0.785832	0.29111	0.00694875
35386	stroke_all	safe_distensibility_da	430	-0.0885998	0.0438299	0.0432411
35386	aortic_procedures_thoracic	safe_distensibility_da	15	0.444069	0.237473	0.061495
41766	stroke_all	strain_da	430	-0.072443	0.0415917	0.0815569
41766	Alzheimers_or_Dementia	strain_da	27	-0.236756	0.165138	0.151671
34057	aortic_procedures_thoracic	safe_distensibility_aa	15	-0.416673	0.302871	0.16891
34057	Chronic_kidney_disease	safe_distensibility_aa	636	-0.0482075	0.0363067	0.184258
35386	Alzheimers_or_Dementia	safe_distensibility_da	27	-0.18784	0.167986	0.263493
35386	Chronic_kidney_disease	safe_distensibility_da	636	-0.0361033	0.0364725	0.32224
40160	stroke_all	strain_aa	430	0.0215197	0.04224	0.61043
40160	Alzheimers_or_Dementia	strain_aa	27	0.0678668	0.161568	0.674451
40160	Chronic_kidney_disease	strain_aa	636	-0.011646	0.0344791	0.735539
34057	Alzheimers_or_Dementia	safe_distensibility_aa	27	0.0532497	0.163659	0.744904
41766	aortic_procedures_thoracic	strain_da	15	-0.0308005	0.217352	0.887312
41766	Chronic_kidney_disease	strain_da	636	0.00475263	0.0344547	0.89029
34057	stroke_all	safe_distensibility_aa	430	-9.42438e-05	0.0444707	0.998309

### Sheet: ST8 - CVDI Prevalent Assoc afte
N	Disease	Dependent_Var	N_Disease	Beta	SE	P
33483	Hypertension	safe_distensibility_da	11805	-0.268499	0.0101389	6.44199e-153
32253	Hypertension	safe_distensibility_aa	11805	-0.212576	0.0101111	1.85586e-97
39550	Hypertension	strain_da	11805	-0.153408	0.00962272	4.90732e-57
38065	Hypertension	strain_aa	11805	-0.125869	0.00963321	6.26144e-39
39550	Coronary_Artery_Disease	strain_da	842	0.13307	0.0298256	8.15768e-06
38065	Coronary_Artery_Disease	strain_aa	842	0.125785	0.0302747	3.26319e-05
38065	aortic_procedures_thoracic	strain_aa	14	-0.926902	0.309552	0.00275226
33483	stroke_all	safe_distensibility_da	379	-0.127598	0.0465927	0.00617367
33483	aortic_procedures_thoracic	safe_distensibility_da	14	0.565242	0.247801	0.022553
39550	stroke_all	strain_da	379	-0.091124	0.0438667	0.0377811
32253	Coronary_Artery_Disease	safe_distensibility_aa	842	0.0583559	0.0313656	0.0628234
32253	aortic_procedures_thoracic	safe_distensibility_aa	14	-0.565133	0.325779	0.0828014
39550	Alzheimers_or_Dementia	strain_da	26	-0.256434	0.167797	0.126461
33483	Coronary_Artery_Disease	safe_distensibility_da	842	0.0458749	0.0310635	0.139736
32253	Chronic_kidney_disease	safe_distensibility_aa	513	-0.0560141	0.0399738	0.161143
38065	Chronic_kidney_disease	strain_aa	513	-0.0446396	0.0379652	0.239681
33483	Alzheimers_or_Dementia	safe_distensibility_da	26	-0.190231	0.17146	0.267234
32253	stroke_all	safe_distensibility_aa	379	-0.0445913	0.0474707	0.347561
33483	Chronic_kidney_disease	safe_distensibility_da	513	-0.0330909	0.0402386	0.410874
39550	Chronic_kidney_disease	strain_da	513	-0.0134364	0.0380364	0.723902
39550	aortic_procedures_thoracic	strain_da	14	0.0772764	0.224148	0.730279
32253	Alzheimers_or_Dementia	safe_distensibility_aa	26	0.0429888	0.166508	0.79627
38065	Alzheimers_or_Dementia	strain_aa	26	0.0375546	0.163909	0.818778
38065	stroke_all	strain_aa	379	-0.00312053	0.0447542	0.944412

### Sheet: ST9 - CVDI Incident Assoc
N	Disease	Independent_Var	N_Disease	Beta	HR	SE	P	cox.zph indep_var P	cox.zph global P
23429	HTN	safe_distensibility_da	547	-0.532208	0.587307	0.0732847	3.81e-13	0.576426	0.00362046
27819	HTN	strain_da	547	-0.342253	0.710168	0.0568441	1.73e-09	0.860491	0.0143277
22720	HTN	safe_distensibility_aa	547	-0.386546	0.6794	0.0797639	1.26e-06	0.421539	0.0519197
33659	Stroke	safe_distensibility_da	146	-0.530801	0.588134	0.147007	0.000305336	0.20807	0.606582
26969	HTN	strain_aa	547	-0.223624	0.799615	0.064027	0.000478235	0.480887	0.0708384
32404	Stroke	safe_distensibility_aa	146	-0.503605	0.604348	0.176296	0.00428229	0.19355	0.524731
32782	CAD	safe_distensibility_da	196	-0.287713	0.749977	0.11012	0.00898248	0.793045	0.798855
39745	Stroke	strain_da	146	-0.255344	0.77465	0.108948	0.0190928	0.0499851	0.459519
31587	CAD	safe_distensibility_aa	196	-0.265228	0.767031	0.124295	0.032854	0.55674	0.801136
33579	CKD	safe_distensibility_da	245	-0.226439	0.797368	0.106656	0.033748	0.437302	0.254276
38476	Aortic procedures (thoracic)	strain_aa	13	-1.93583	0.144304	0.927938	0.0369637	0.688495	0.876292
38231	Stroke	strain_aa	146	-0.269346	0.763879	0.132588	0.04221	0.365064	0.594097
32328	CKD	safe_distensibility_aa	245	-0.191248	0.825928	0.118227	0.105741	0.281211	0.212455
33888	Aortic procedures (thoracic)	safe_distensibility_da	13	0.44455	1.55979	0.304463	0.144259	0.150719	0.424237
39988	Dementia	strain_da	7	-0.850916	0.427024	0.587796	0.147718	NA	NA
32618	Aortic procedures (thoracic)	safe_distensibility_aa	13	-1.03954	0.353618	0.812817	0.200921	0.835757	0.91202
32601	Dementia	safe_distensibility_aa	7	0.50921	1.66398	0.41773	0.222847	NA	NA
38457	Dementia	strain_aa	7	0.375432	1.45562	0.423177	0.374984	NA	NA
37295	CAD	strain_aa	196	-0.0671299	0.935074	0.103217	0.51545	0.168726	0.558816
39644	CKD	strain_da	245	-0.0523635	0.948984	0.0829171	0.527703	0.763766	0.434863
33871	Dementia	safe_distensibility_da	7	-0.246157	0.781799	0.620258	0.691469	NA	NA
40007	Aortic procedures (thoracic)	strain_da	13	0.0977636	1.1027	0.321782	0.761265	0.018109	0.117139
38743	CAD	strain_da	196	-0.0234874	0.976786	0.0886435	0.791037	0.395202	0.63701
38135	CKD	strain_aa	245	0.00746498	1.00749	0.0915089	0.934983	0.529448	0.458564

### Sheet: ST10 - GWAS Participant charact
	Women	Men	Total
N	20819	19758	40577
Age at time of MRI	64.0 (7.6)	65.3 (7.8)	64.6 (7.7)
BMI (kg/m^2)	25.9 (4.6)	27.0 (3.9)	26.4 (4.3)
Height (cm)	163 (6)	176 (7)	169 (9)
Weight (kg)	68.5 (12.7)	83.6 (13.3)	75.9 (15.0)
Systolic Blood Pressure (mmHg)	132 (18)	139 (16)	135 (18)
Diastolic Blood Pressure (mmHg)	79.4 (9.7)	83.6 (9.6)	81.5 (9.9)
Ascending aorta diameter (cm)	3.04 (0.31)	3.32 (0.34)	3.17 (0.35)
Descending aorta diameter (cm)	2.29 (0.18)	2.54 (0.21)	2.41 (0.23)
Ascending aorta strain (dimensionless)	0.10 (0.05)	0.10 (0.05)	0.10 (0.05)
Descending aorta strain (dimensionless)	0.15 (0.05)	0.14 (0.05)	0.15 (0.05)
Ascending aorta distensibility (10^-3 · mmHg^-1)	1.63 (1.07)	1.76 (0.97)	1.69 (1.02)
Descending aorta distensibility (10^-3 · mmHg^-1)	2.40 (1.18)	2.48 (1.09)	2.44 (1.14)
Central pulse pressure (mmHg)	69.9 (18.0)	61.8 (14.2)	65.9 (16.8)

### Sheet: ST11 - REML Heritability
Trait	H2G	H2GSE
invnorm_max_aa_diam	0.635	0.016
invnorm_max_da_diam	0.517	0.016
invnorm_safe_central_pulse_pressure	0.173	0.018
invnorm_safe_distensibility_aa	0.252	0.019
invnorm_safe_distensibility_da	0.221	0.018
invnorm_strain_aa	0.334	0.016
invnorm_strain_da	0.297	0.016

### Sheet: ST12 - REML Genetic Correlation
Trait1	Trait2	GenCor	GenCorSE
invnorm_max_aa_diam	invnorm_max_da_diam	0.469	0.018
invnorm_max_aa_diam	invnorm_safe_central_pulse_pressure	-0.029	0.043
invnorm_max_aa_diam	invnorm_safe_distensibility_aa	-0.409	0.032
invnorm_max_aa_diam	invnorm_safe_distensibility_da	-0.182	0.037
invnorm_max_aa_diam	invnorm_strain_aa	-0.478	0.023
invnorm_max_aa_diam	invnorm_strain_da	-0.284	0.027
invnorm_max_da_diam	invnorm_safe_central_pulse_pressure	-0.056	0.046
invnorm_max_da_diam	invnorm_safe_distensibility_aa	-0.176	0.037
invnorm_max_da_diam	invnorm_safe_distensibility_da	-0.154	0.038
invnorm_max_da_diam	invnorm_strain_aa	-0.224	0.029
invnorm_max_da_diam	invnorm_strain_da	-0.226	0.029
invnorm_safe_central_pulse_pressure	invnorm_safe_distensibility_aa	-0.369	0.052
invnorm_safe_central_pulse_pressure	invnorm_safe_distensibility_da	-0.435	0.05
invnorm_safe_distensibility_aa	invnorm_safe_distensibility_da	0.693	0.032
invnorm_strain_aa	invnorm_safe_central_pulse_pressure	0.051	0.058
invnorm_strain_aa	invnorm_safe_distensibility_aa	0.913	0.011
invnorm_strain_aa	invnorm_safe_distensibility_da	0.544	0.042
invnorm_strain_aa	invnorm_strain_da	0.66	0.029
invnorm_strain_da	invnorm_safe_central_pulse_pressure	0.094	0.057
invnorm_strain_da	invnorm_safe_distensibility_aa	0.556	0.039
invnorm_strain_da	invnorm_safe_distensibility_da	0.846	0.017
invnorm_max_da_diam	invnorm_max_aa_diam	0.469	0.018
invnorm_safe_central_pulse_pressure	invnorm_max_aa_diam	-0.029	0.043
invnorm_safe_distensibility_aa	invnorm_max_aa_diam	-0.409	0.032
invnorm_safe_distensibility_da	invnorm_max_aa_diam	-0.182	0.037
invnorm_strain_aa	invnorm_max_aa_diam	-0.478	0.023
invnorm_strain_da	invnorm_max_aa_diam	-0.284	0.027
invnorm_safe_central_pulse_pressure	invnorm_max_da_diam	-0.056	0.046
invnorm_safe_distensibility_aa	invnorm_max_da_diam	-0.176	0.037
invnorm_safe_distensibility_da	invnorm_max_da_diam	-0.154	0.038
invnorm_strain_aa	invnorm_max_da_diam	-0.224	0.029
invnorm_strain_da	invnorm_max_da_diam	-0.226	0.029
invnorm_safe_distensibility_aa	invnorm_safe_central_pulse_pressure	-0.369	0.052
invnorm_safe_distensibility_da	invnorm_safe_central_pulse_pressure	-0.435	0.05
invnorm_safe_distensibility_da	invnorm_safe_distensibility_aa	0.693	0.032
invnorm_safe_central_pulse_pressure	invnorm_strain_aa	0.051	0.058
invnorm_safe_distensibility_aa	invnorm_strain_aa	0.913	0.011
invnorm_safe_distensibility_da	invnorm_strain_aa	0.544	0.042
invnorm_strain_da	invnorm_strain_aa	0.66	0.029
invnorm_safe_central_pulse_pressure	invnorm_strain_da	0.094	0.057
invnorm_safe_distensibility_aa	invnorm_strain_da	0.556	0.039
invnorm_safe_distensibility_da	invnorm_strain_da	0.846	0.017

### Sheet: ST13 - ldsc
Name	Heritability	Lambda GC	Mean Chi	Intercept	Ratio
invnorm_max_aa_diam	0.4943 (0.044)	1.2005	1.3621	1.0135 (0.0147)	0.0372 (0.0407)
invnorm_max_da_diam	0.3488 (0.0284)	1.2005	1.2739	1.0199 (0.0112)	0.0728 (0.0409)
invnorm_safe_central_pulse_pressure	0.1038 (0.02)	1.0957	1.0862	1.008 (0.0084)	0.0924 (0.0976)
invnorm_safe_distensibility_aa	0.1163 (0.0213)	1.0957	1.104	1.0207 (0.0088)	0.1988 (0.0846)
invnorm_safe_distensibility_da	0.1302 (0.0204)	1.0957	1.0962	1.01 (0.0093)	0.1035 (0.0962)
invnorm_strain_aa	0.1597 (0.0253)	1.0957	1.1518	1.0329 (0.0096)	0.2166 (0.0634)
invnorm_strain_da	0.215 (0.0239)	1.0957	1.1421	1.0015 (0.01)	0.0105 (0.0705)

### Sheet: ST14 - Strain & Distensibility 
SNP	CHR	BP	GENPOS	ALLELE1	ALLELE0	A1FREQ	INFO	CHISQ_LINREG	P_LINREG	BETA	SE	CHISQ_BOLT_LMM_INF	P_BOLT_LMM_INF	CHISQ_BOLT_LMM	P_BOLT_LMM	GWASTrait	Chromosome	Position	GeneName	TranscriptStart	TranscriptEnd	DistanceTranscriptStart	DistanceTranscriptEnd	Distance	OnTranscript	LocusID	GlobalLocusID
1:53081658_CT_C	1	53081658	0.766556	CT	C	0.441658	0.902916	34.9613	3.4e-09	0.0358072	0.00632235	32.0763	1.5e-08	31.6924	1.8e-08	invnorm_strain_aa	1	53081658	GPX7	53068044	53074723	13614	6935	6935	FALSE	1	111
rs116595383	2	19711073	0.394506	C	A	0.678659	0.998924	43.1533	5.1e-11	0.0414748	0.00635264	42.6244	6.6e-11	44.8637	2.1e-11	invnorm_strain_aa	2	19711073	OSR1	19558414	19551246	152659	159827	152659	FALSE	2	7
rs7638565	3	64723072	0.871785	A	G	0.414373	0.993172	36.864	1.3e-09	0.0363414	0.00607002	35.8446	2.1e-09	37.5364	9e-10	invnorm_strain_aa	3	64723072	ADAMTS9	64673676	64501490	49396	221582	49396	FALSE	3	112
rs146130720	3	124026421	1.36763	A	ATAAGT	0.352966	0.992375	31.9181	1.6e-08	-0.0368275	0.00624292	34.7991	3.7e-09	31.9554	1.6e-08	invnorm_strain_aa	3	124026421	KALRN	123946837	124440036	79584	413615	0	TRUE	4	113
rs9687138	5	15023774	0.304255	C	A	0.830593	1	30.7755	2.9e-08	-0.0449526	0.00788367	32.5126	1.2e-08	32.8611	9.9e-09	invnorm_strain_aa	5	15023774	ANKH	14871887	14704913	151887	318861	151887	FALSE	5	114
rs13158444	5	51201361	0.629339	T	C	0.409206	0.9735	61.6872	4e-15	-0.0485809	0.00612292	62.9526	2.1e-15	62.2575	3e-15	invnorm_strain_aa	5	51201361	ISL1	50678921	50690564	522440	510797	510797	FALSE	6	115
rs2455163	5	81730958	0.963312	G	C	0.539524	0.998138	30.8482	2.8e-08	0.0346875	0.00598072	33.6386	6.6e-09	31.9804	1.6e-08	invnorm_strain_aa	5	81730958	ATP6AP1L	81575281	81614622	155677	116336	116336	FALSE	7	20
rs764443335	5	95606712	1.07195	AATG	A	0.64763	0.984354	122.996	1.4e-28	-0.0682331	0.00625158	119.127	9.8e-28	121.347	3.2e-28	invnorm_strain_aa	5	95606712	PCSK1	95768984	95726119	162272	119407	119407	FALSE	8	21
rs337101	5	122550646	1.30785	T	C	0.718394	0.992491	46.0057	1.2e-11	0.0462631	0.00661929	48.8481	2.8e-12	49.7265	1.8e-12	invnorm_strain_aa	5	122550646	PRDM6	122424816	122529960	125830	20686	20686	FALSE	9	22
rs75520340	7	30727202	0.511683	T	A	0.969503	0.975119	25.4053	4.6e-07	-0.0918864	0.017466	27.6769	1.4e-07	30.003	4.3e-08	invnorm_strain_aa	7	30727202	CRHR2	30739661	30721836	12459	5366	0	TRUE	10	116
rs11768878	7	73431169	0.903575	A	G	0.545687	0.998159	189.767	3.6e-43	0.0849821	0.00598262	201.777	8.6e-46	207.857	4e-47	invnorm_strain_aa	7	73431169	ELN	73442119	73483093	10950	51924	10950	FALSE	11	31
rs75233095	8	38761012	0.700909	G	A	0.831489	1	32.7608	1e-08	-0.046118	0.00794137	33.7248	6.3e-09	33.9505	5.7e-09	invnorm_strain_aa	8	38761012	PLEKHA2	38758862	38803739	2150	42727	0	TRUE	12	117
rs9721183	8	75781818	1.00198	C	T	0.633828	0.947305	42.0556	8.9e-11	-0.041743	0.00634981	43.2161	4.9e-11	42.3739	7.5e-11	invnorm_strain_aa	8	75781818	PI15	75736772	75767264	45046	14554	14554	FALSE	13	35
rs563877611	8	122649630	1.38186	C	CT	0.738652	0.921141	70.4952	4.6e-17	-0.0592197	0.00702189	71.1254	3.4e-17	73.469	1e-17	invnorm_strain_aa	8	122649630	HAS2	122653630	122624356	4000	25274	0	TRUE	14	38
rs34557926	8	124607159	1.41554	C	T	0.632935	0.987892	45.4268	1.6e-11	0.0403175	0.00618679	42.4675	7.2e-11	44.0487	3.2e-11	invnorm_strain_aa	8	124607159	KLHL38	124665190	124657767	58031	50608	50608	FALSE	15	39
rs10763764	10	30169653	0.571779	A	T	0.416111	0.994785	38.0075	7e-10	-0.036356	0.00605215	36.0855	1.9e-09	36.6062	1.4e-09	invnorm_strain_aa	10	30169653	KIAA1462	30348453	30301729	178800	132076	132076	FALSE	16	95
rs1343094	10	95900635	1.23046	T	A	0.20921	0.989388	36.0703	1.9e-09	-0.0461352	0.00740075	38.8609	4.6e-10	38.2988	6.1e-10	invnorm_strain_aa	10	95900635	PLCE1	95848852	96085366	51783	184731	0	TRUE	17	45
rs79376278	11	69822111	0.775722	G	T	0.91749	0.979658	26.9751	2.1e-07	0.055775	0.0108775	26.2919	2.9e-07	30.7578	2.9e-08	invnorm_strain_aa	11	69822111	ANO1	69924408	70035634	102297	213523	102297	FALSE	18	50
rs11046213	12	22008367	0.391385	G	T	0.59053	0.986957	31.9316	1.6e-08	-0.0346373	0.00609915	32.2514	1.4e-08	34.5233	4.2e-09	invnorm_strain_aa	12	22008367	ABCC9	22063912	21958108	55545	50259	0	TRUE	19	52
rs11855326	15	71610835	0.971209	G	A	0.730422	0.998717	51.3754	7.6e-13	-0.048762	0.00671654	52.7075	3.9e-13	48.1745	3.9e-12	invnorm_strain_aa	15	71610835	THSD4	71433788	72075722	177047	464887	0	TRUE	20	63
rs72743199	15	78975855	1.02241	A	T	0.602336	0.992389	33.3526	7.7e-09	0.0360802	0.00612565	34.6923	3.9e-09	34.683	3.9e-09	invnorm_strain_aa	15	78975855	CHRNB4	78952874	78921695	22981	54160	22981	FALSE	21	104
rs150284594	16	75413242	0.917604	A	AAG	0.406365	0.996518	67.1186	2.6e-16	-0.0479913	0.00607816	62.3419	2.9e-15	62.2808	3e-15	invnorm_strain_aa	16	75413242	CFDP1	75429034	75406189	15792	7053	0	TRUE	22	118
rs2209072	17	2205719	0.0692177	A	C	0.381617	0.993882	64.2385	1.1e-15	-0.0493703	0.00616334	64.1651	1.1e-15	70.5085	4.6e-17	invnorm_strain_aa	17	2205719	SMG6	2206813	1963133	1094	242586	0	TRUE	23	70
rs17608766	17	45013271	0.694755	T	C	0.857633	1	27.3385	1.7e-07	0.0461308	0.00850659	29.4084	5.9e-08	30.7428	2.9e-08	invnorm_strain_aa	17	45013271	GOSR2	45000504	45014205	12767	934	0	TRUE	24	119
19:11278681_GT_G	19	11278681	0.320735	GT	G	0.69228	0.815753	30.5459	3.3e-08	-0.040423	0.00712971	32.1451	1.4e-08	32.4972	1.2e-08	invnorm_strain_aa	19	11278681	KANK2	11308223	11277234	29542	1447	0	TRUE	25	120
rs796826122	19	18567771	0.453061	GA	G	0.765167	0.934923	26.0025	3.4e-07	0.038862	0.00722788	28.9087	7.6e-08	29.9895	4.3e-08	invnorm_strain_aa	19	18567771	ELL	18586743	18555561	18972	12210	0	TRUE	26	121
rs143847321	1	150267316	1.65789	C	CAAAAAA	0.493213	0.951599	23.1053	1.5e-06	-0.0321903	0.00604367	28.3693	1e-07	29.7965	4.8e-08	invnorm_strain_da	1	150267316	MRPS21	150266340	150281414	976	14098	0	TRUE	1	122
rs7255	2	20878820	0.416441	T	C	0.447144	0.997119	63.7189	1.4e-15	-0.0473241	0.00594652	63.3345	1.7e-15	68.7825	1.1e-16	invnorm_strain_da	2	20878820	C2orf43	21022864	20883788	144044	4968	4968	FALSE	2	84
rs16861893	3	187009176	2.05597	G	A	0.924432	0.987752	36.8104	1.3e-09	0.0670472	0.011265	35.424	2.7e-09	34.7581	3.7e-09	invnorm_strain_da	3	187009176	MASP1	187009485	186980502	309	28674	0	TRUE	3	17
5:95579013_AT_A	5	95579013	1.07194	AT	A	0.617864	0.954579	35.2003	3e-09	-0.0351047	0.00618939	32.1687	1.4e-08	36.1432	1.8e-09	invnorm_strain_da	5	95579013	PCSK1	95768984	95726119	189971	147106	147106	FALSE	4	21
rs58730006	6	122089704	1.27119	A	AT	0.898612	0.993314	29.4183	5.8e-08	0.0562121	0.00982712	32.7195	1.1e-08	32.3863	1.3e-08	invnorm_strain_da	6	122089704	GJA1	121756838	121770873	332866	318831	318831	FALSE	5	123
rs4574664	6	148639909	1.57446	G	T	0.81186	0.984982	30.2069	3.9e-08	0.0429021	0.00758758	31.9706	1.6e-08	30.4345	3.5e-08	invnorm_strain_da	6	148639909	SASH1	148593440	148761830	46469	121921	0	TRUE	6	124
rs6948963	7	73425238	0.903534	A	C	0.533098	0.999011	106.364	6.1e-25	0.0616186	0.00591893	108.377	2.2e-25	115.265	6.9e-27	invnorm_strain_da	7	73425238	ELN	73442119	73483093	16881	57855	16881	FALSE	7	31
rs9721183	8	75781818	1.00198	C	T	0.633152	0.947305	44.5387	2.5e-11	-0.04199	0.00630424	44.3636	2.7e-11	43.8508	3.5e-11	invnorm_strain_da	8	75781818	PI15	75736772	75767264	45046	14554	14554	FALSE	8	35
rs1449544	8	76591880	1.00735	A	C	0.542553	0.995598	30.3328	3.6e-08	-0.033577	0.00593777	31.9769	1.6e-08	30.6735	3.1e-08	invnorm_strain_da	8	76591880	HNF4G	76452104	76479078	139776	112802	112802	FALSE	9	125
rs563877611	8	122649630	1.38186	C	CT	0.738274	0.921141	33.2394	8.1e-09	-0.0398606	0.00696038	32.7961	1e-08	33.5913	6.8e-09	invnorm_strain_da	8	122649630	HAS2	122653630	122624356	4000	25274	0	TRUE	10	38
rs7006122	8	124608614	1.41556	T	G	0.630298	0.98617	43.6458	3.9e-11	0.0398419	0.00613623	42.1576	8.4e-11	42.4134	7.4e-11	invnorm_strain_da	8	124608614	KLHL38	124665190	124657767	56576	49153	49153	FALSE	11	39
rs914279	10	30170487	0.571835	T	G	0.41585	0.992031	48.8339	2.8e-12	-0.042194	0.00601081	49.2759	2.2e-12	49.3655	2.1e-12	invnorm_strain_da	10	30170487	KIAA1462	30348453	30301729	177966	131242	131242	FALSE	12	95
rs79958663	10	95910761	1.23049	C	T	0.829669	0.985508	77.8782	1.1e-18	0.071088	0.00792509	80.4607	3e-19	80.923	2.3e-19	invnorm_strain_da	10	95910761	PLCE1	95848852	96085366	61909	174605	0	TRUE	13	45
rs4759276	12	57526646	0.719579	G	A	0.609671	0.993857	32.9237	9.6e-09	-0.0342851	0.00607555	31.845	1.7e-08	33.3326	7.8e-09	invnorm_strain_da	12	57526646	LRP1	57522692	57549376	3954	22730	0	TRUE	14	98
rs12869493	13	22872349	0.0799368	C	T	0.783824	0.988556	32.0923	1.5e-08	-0.0408797	0.00720501	32.1919	1.4e-08	31.7093	1.8e-08	invnorm_strain_da	13	22872349	FGF9	22245522	22278637	626827	593712	593712	FALSE	15	59
rs8014161	14	92393198	0.894339	T	A	0.641711	0.978935	66.8122	3e-16	-0.0512697	0.00620609	68.2473	1.4e-16	71.1575	3.3e-17	invnorm_strain_da	14	92393198	FBLN5	92413418	92336387	20220	56811	0	TRUE	16	126
rs11864324	16	4281391	0.0782219	T	G	0.778742	1	25.8487	3.7e-07	-0.0374477	0.00712712	27.6071	1.5e-07	30.9632	2.6e-08	invnorm_strain_da	16	4281391	SRL	4289744	4241811	8353	39580	0	TRUE	17	127
16:75489254_CA_C	16	75489254	0.917674	CA	C	0.491508	0.913178	36.9227	1.2e-09	0.0380797	0.00619331	37.8043	7.8e-10	38.3233	6e-10	invnorm_strain_da	16	75489254	TMEM170A	75498570	75485334	9316	3920	0	TRUE	18	118
rs408067	17	2207236	0.0692234	C	G	0.38033	0.984036	52.3711	4.6e-13	-0.0452813	0.00615194	54.177	1.8e-13	54.2273	1.8e-13	invnorm_strain_da	17	2207236	SRR	2206998	2228554	238	21318	0	TRUE	19	70
rs113783450	19	11271714	0.320221	G	A	0.689584	0.982735	34.041	5.4e-09	-0.0375737	0.0064245	34.2049	5e-09	32.5796	1.1e-08	invnorm_strain_da	19	11271714	KANK2	11308197	11274943	36483	3229	3229	FALSE	20	120
rs34093919	19	41117300	0.649017	G	A	0.987858	1	54.3779	1.7e-13	-0.20261	0.0267537	57.3525	3.6e-14	57.2437	3.9e-14	invnorm_strain_da	19	41117300	LTBP4	41107277	41135725	10023	18425	0	TRUE	21	128
rs10054404	5	51200058	0.629288	C	T	0.477522	0.9776	37.7986	7.8e-10	-0.0388111	0.00630471	37.8949	7.5e-10	36.9938	1.2e-09	invnorm_safe_distensibility_aa	5	51200058	ISL1	50678921	50690564	521137	509494	509494	FALSE	1	115
rs764443335	5	95606712	1.07195	AATG	A	0.647811	0.984354	63.9824	1.3e-15	-0.0512287	0.00655303	61.1143	5.4e-15	63.3516	1.7e-15	invnorm_safe_distensibility_aa	5	95606712	PCSK1	95768984	95726119	162272	119407	119407	FALSE	2	21
rs17470137	5	122531347	1.30781	G	A	0.727228	1	34.5271	4.2e-09	0.0415562	0.00699426	35.3011	2.8e-09	36.5212	1.5e-09	invnorm_safe_distensibility_aa	5	122531347	PRDM6	122424816	122529960	106531	1387	1387	FALSE	3	22
rs11768878	7	73431169	0.903575	A	G	0.545093	0.998159	105.904	7.7e-25	0.0664793	0.00627349	112.293	3.1e-26	113.948	1.3e-26	invnorm_safe_distensibility_aa	7	73431169	ELN	73442119	73483093	10950	51924	10950	FALSE	4	31
rs9721183	8	75781818	1.00198	C	T	0.63346	0.947305	41.9264	9.5e-11	-0.0434744	0.00666491	42.548	6.9e-11	40.2731	2.2e-10	invnorm_safe_distensibility_aa	8	75781818	PI15	75736772	75767264	45046	14554	14554	FALSE	5	35
rs56252425	8	97922051	1.16007	G	T	0.75162	0.969906	30.2338	3.8e-08	0.0406433	0.00734502	30.619	3.1e-08	30.8946	2.7e-08	invnorm_safe_distensibility_aa	8	97922051	CPQ	97657455	98155729	264596	233678	0	TRUE	6	129
rs563877611	8	122649630	1.38186	C	CT	0.737966	0.921141	55.6987	8.4e-14	-0.053896	0.00735868	53.643	2.4e-13	55.6674	8.6e-14	invnorm_safe_distensibility_aa	8	122649630	HAS2	122653630	122624356	4000	25274	0	TRUE	7	38
rs34557926	8	124607159	1.41554	C	T	0.633604	0.987892	46.125	1.1e-11	0.0433604	0.00648692	44.6796	2.3e-11	44.381	2.7e-11	invnorm_safe_distensibility_aa	8	124607159	KLHL38	124665190	124657767	58031	50608	50608	FALSE	8	39
rs10763764	10	30169653	0.571779	A	T	0.417082	0.994785	32.1317	1.4e-08	-0.0357419	0.00634011	31.7807	1.7e-08	31.53	2e-08	invnorm_safe_distensibility_aa	10	30169653	KIAA1462	30348453	30301729	178800	132076	132076	FALSE	9	95
rs4548913	17	2209888	0.0692334	G	A	0.365754	0.988948	33.1435	8.6e-09	-0.0370663	0.00654663	32.0569	1.5e-08	32.9146	9.6e-09	invnorm_safe_distensibility_aa	17	2209888	SRR	2207248	2226516	2640	16628	0	TRUE	10	70
rs80335285	17	45055107	0.694924	A	G	0.86824	1	34.2019	5e-09	0.0554337	0.0092177	36.1662	1.8e-09	37.2633	1e-09	invnorm_safe_distensibility_aa	17	45055107	GOSR2	45000499	45105003	54608	49896	0	TRUE	11	119
rs62239946	21	18952575	0.0971244	G	A	0.929354	0.953991	30.5501	3.3e-08	0.0708353	0.0124195	32.5305	1.2e-08	31.964	1.6e-08	invnorm_safe_distensibility_aa	21	18952575	CXADR	18885448	18965897	67127	13322	0	TRUE	12	130
rs80288719	3	186987608	2.05586	T	C	0.9242	0.995786	31.6901	1.8e-08	0.0660373	0.0118555	31.0267	2.5e-08	31.6197	1.9e-08	invnorm_safe_distensibility_da	3	186987608	MASP1	187009485	186980502	21877	7106	0	TRUE	1	17
rs10260816	7	46010100	0.715736	C	G	0.560029	0.996076	37.6722	8.4e-10	-0.0386717	0.00628501	37.8594	7.6e-10	39.5427	3.2e-10	invnorm_safe_distensibility_da	7	46010100	IGFBP3	45961473	45956171	48627	53929	48627	FALSE	2	131
rs13231286	7	73414589	0.90346	A	C	0.529544	0.979297	58.014	2.6e-14	0.0489028	0.00631207	60.0238	9.4e-15	60.445	7.6e-15	invnorm_safe_distensibility_da	7	73414589	ELN	73442119	73484237	27530	69648	27530	FALSE	3	31
rs9721183	8	75781818	1.00198	C	T	0.632821	0.947305	43.9576	3.4e-11	-0.0440571	0.00665529	43.8225	3.6e-11	42.6732	6.5e-11	invnorm_safe_distensibility_da	8	75781818	PI15	75736772	75767264	45046	14554	14554	FALSE	4	35
rs1449544	8	76591880	1.00735	A	C	0.542412	0.995598	45.4391	1.6e-11	-0.0434339	0.00626501	48.0632	4.1e-12	47.3447	6e-12	invnorm_safe_distensibility_da	8	76591880	HNF4G	76452104	76479078	139776	112802	112802	FALSE	5	125
rs6470156	8	124579985	1.41525	G	A	0.720487	0.995219	45.1647	1.8e-11	0.0468141	0.00694481	45.4394	1.6e-11	43.4079	4.4e-11	invnorm_safe_distensibility_da	8	124579985	FBXO32	124553446	124510129	26539	69856	26539	FALSE	6	39
rs914279	10	30170487	0.571835	T	G	0.416882	0.992031	33.9238	5.7e-09	-0.0373922	0.0063419	34.7635	3.7e-09	35.291	2.8e-09	invnorm_safe_distensibility_da	10	30170487	KIAA1462	30348453	30301729	177966	131242	131242	FALSE	7	95
rs79958663	10	95910761	1.23049	C	T	0.82921	0.985508	35.656	2.4e-09	0.0510734	0.00835431	37.3739	9.8e-10	37.9556	7.2e-10	invnorm_safe_distensibility_da	10	95910761	PLCE1	95848852	96085366	61909	174605	0	TRUE	8	45
rs8023114	14	92391955	0.894319	G	A	0.640346	0.977773	41.6491	1.1e-10	-0.0426103	0.00655087	42.3088	7.8e-11	45.4299	1.6e-11	invnorm_safe_distensibility_da	14	92391955	FBLN5	92413418	92336387	21463	55568	0	TRUE	9	126
rs8025126	15	101789567	1.48635	C	T	0.684835	0.986271	33.736	6.3e-09	-0.0398986	0.0067754	34.6773	3.9e-09	35.0451	3.2e-09	invnorm_safe_distensibility_da	15	101789567	CHSY1	101792137	101715928	2570	73639	0	TRUE	10	132
rs113228202	19	41188985	0.650052	G	A	0.988713	0.953142	34.2673	4.8e-09	-0.175154	0.0300166	34.0499	5.4e-09	34.2785	4.8e-09	invnorm_safe_distensibility_da	19	41188985	NUMBL	41196069	41186908	7084	2077	0	TRUE	11	128

### Sheet: ST15 - Diameter GWAS loci
SNP	CHR	BP	GENPOS	ALLELE1	ALLELE0	A1FREQ	INFO	CHISQ_LINREG	P_LINREG	BETA	SE	CHISQ_BOLT_LMM_INF	P_BOLT_LMM_INF	CHISQ_BOLT_LMM	P_BOLT_LMM	GWASTrait	Site	Chromosome	Position	GeneName	TranscriptStart	TranscriptEnd	DistanceTranscriptStart	DistanceTranscriptEnd	Distance	OnTranscript	TraitID	LocusID	GlobalLocusID
rs2871651	1	9434969	0.195095	C	T	0.576838	0.98791	40.2577	2.2e-10	-0.0391235	0.00628662	38.7295	4.9e-10	41.9255	9.5e-11	invnorm_max_aa_diam	6552 days, 2:29:00	1	9434969	SPSB1	9352939	9429591	82030	5378	5378	FALSE	0	1	1
rs67631072	1	38461821	0.642071	C	T	0.449471	0.98622	42.6605	6.5e-11	0.0414445	0.00624869	43.9901	3.3e-11	50.3467	1.3e-12	invnorm_max_aa_diam	26709 days, 15:21:00	1	38461821	FHL3	38471177	38462442	9356	621	621	FALSE	0	2	2
rs3768274	1	41951383	0.694943	C	T	0.500046	0.980198	34.9185	3.4e-09	-0.0385657	0.00622986	38.3217	6e-10	45.7184	1.4e-11	invnorm_max_aa_diam	29132 days, 22:43:00	1	41951383	EDN2	41950342	41944446	1041	6937	1041	FALSE	0	3	3
rs11207420	1	59646524	0.871327	G	A	0.729971	0.995248	36.0276	1.9e-09	-0.0421889	0.00696073	36.7356	1.4e-09	38.1137	6.7e-10	invnorm_max_aa_diam	41421 days, 5:44:00	1	59646524	FGGY	59762310	59787384	115786	140860	115786	FALSE	0	4	4
rs66478136	1	59887078	0.875408	T	A	0.701176	0.962776	39.2775	3.7e-10	-0.0433676	0.00684418	40.1503	2.4e-10	40.9658	1.5e-10	invnorm_max_aa_diam	41588 days, 6:58:00	1	59887078	FGGY	59775759	60228400	111319	341322	0	TRUE	0	4	4
rs72727759	1	185663021	2.06348	T	C	0.744171	0.989239	28.0053	1.2e-07	-0.0402779	0.00707973	32.3669	1.3e-08	34.3459	4.6e-09	invnorm_max_aa_diam	128932 days, 16:41:00	1	185663021	HMCN1	185703683	186160085	40662	497064	40662	FALSE	0	5	5
rs10802580	1	237194922	2.68759	A	G	0.22131	0.965197	34.0732	5.3e-09	-0.046554	0.00756527	37.8675	7.6e-10	35.0704	3.2e-09	invnorm_max_aa_diam	164718 days, 17:42:00	1	237194922	RYR2	237205505	237997288	10583	802366	10583	FALSE	0	6	6
rs934012	2	19729725	0.394537	A	G	0.321733	0.999116	160.574	8.5e-37	0.0826306	0.00659626	156.923	5.3e-36	174.143	9.2e-40	invnorm_max_aa_diam	13701 days, 6:45:00	2	19729725	OSR1	19558414	19551246	171311	178479	171311	FALSE	0	7	7
rs2381688	2	145838542	1.66707	A	G	0.351301	0.973098	26.6281	2.5e-07	-0.0347118	0.00654037	28.1676	1.1e-07	30.8094	2.8e-08	invnorm_max_aa_diam	101276 days, 20:22:00	2	145838542	ZEB2	145278621	145141648	559921	696894	559921	FALSE	0	8	8
rs11894371	2	148575872	1.68304	A	C	0.696515	0.999144	30.8569	2.8e-08	-0.0392833	0.0067143	34.2307	4.9e-09	35.4241	2.7e-09	invnorm_max_aa_diam	103177 days, 18:32:00	2	148575872	ACVR2A	148602086	148685185	26214	109313	26214	FALSE	0	9	9
rs35930173	2	164924332	1.81039	G	A	0.762057	0.984376	53.4598	2.6e-13	-0.0549655	0.0073256	56.298	6.2e-14	63.7538	1.4e-15	invnorm_max_aa_diam	114530 days, 20:52:00	2	164924332	FIGN	164592522	164449906	331810	474426	331810	FALSE	0	10	10
rs12052878	2	238227594	2.64471	G	A	0.689787	1	40.8495	1.6e-10	-0.0454701	0.00670688	45.9633	1.2e-11	45.2243	1.8e-11	invnorm_max_aa_diam	165435 days, 21:54:00	2	238227594	COL6A3	238322850	238232655	95256	5061	5061	FALSE	0	11	11
rs11712199	3	14858226	0.348177	G	A	0.905496	0.991927	38.75	4.8e-10	0.0652329	0.0105951	37.9071	7.4e-10	46.8619	7.6e-12	invnorm_max_aa_diam	10318 days, 8:06:00	3	14858226	FGD5	14860469	14975895	2243	117669	2243	FALSE	0	12	12
rs11457888	3	41761917	0.64911	T	TA	0.833434	0.99779	84.73	3.4e-20	-0.082309	0.00834466	97.2922	6e-23	101.705	6.4e-24	invnorm_max_aa_diam	29001 days, 10:57:00	3	41761917	ULK4	42003922	41288098	242005	473819	0	TRUE	0	13	13
rs545996255	3	58100423	0.753418	G	GT	0.703038	0.971662	68.1962	1.5e-16	0.0582182	0.00680758	73.1361	1.2e-17	78.7229	7.1e-19	invnorm_max_aa_diam	40347 days, 15:23:00	3	58100423	FLNB	58064213	58157982	36210	57559	0	TRUE	0	14	14
rs2306272	3	66434643	0.893364	T	C	0.711587	1	33.4544	7.3e-09	-0.041787	0.00680393	37.7193	8.2e-10	40.0171	2.5e-10	invnorm_max_aa_diam	46135 days, 7:03:00	3	66434643	SLC25A26	66271490	66438530	163153	3887	0	TRUE	0	15	15
rs55914222	3	128202943	1.42065	G	C	0.972477	0.9905	89.69	2.8e-21	0.176233	0.0188411	87.491	8.5e-21	87.4913	8.5e-21	invnorm_max_aa_diam	89029 days, 22:43:00	3	128202943	GATA2	128207373	128199862	4430	3081	0	TRUE	0	16	16
3:186975537_AT_A	3	186975537	2.05583	AT	A	0.924163	0.982908	33.35	7.7e-09	-0.066126	0.0117695	31.5665	1.9e-08	33.7444	6.3e-09	invnorm_max_aa_diam	129844 days, 5:57:00	3	186975537	MASP1	187009768	186974603	34231	934	0	TRUE	0	17	17
rs17010957	4	86719165	1.02249	T	C	0.850396	0.978165	26.4619	2.7e-07	0.0466859	0.00878199	28.2608	1.1e-07	30.3437	3.6e-08	invnorm_max_aa_diam	60221 days, 19:25:00	4	86719165	ARHGAP24	86699859	86922376	19306	203211	0	TRUE	0	18	18
rs67846163	4	174656889	1.83383	A	G	0.77217	0.988021	90.416	1.9e-21	-0.0728583	0.00738388	97.3617	5.8e-23	103.83	2.2e-24	invnorm_max_aa_diam	121289 days, 16:09:00	4	174656889	HAND2	174451380	174447242	205509	209647	205509	FALSE	0	19	19
rs73766539	5	81722919	0.963305	C	T	0.793113	0.997929	44.5411	2.5e-11	0.0508114	0.00765011	44.1151	3.1e-11	42.8438	5.9e-11	invnorm_max_aa_diam	56752 days, 5:39:00	5	81722919	ATP6AP1L	81575281	81614622	147638	108297	108297	FALSE	0	20	20
rs4077816	5	95582494	1.07194	A	G	0.633655	0.99048	216.923	4.2e-49	0.0975152	0.00643094	229.93	6.2e-52	248.717	4.9e-56	invnorm_max_aa_diam	66376 days, 22:34:00	5	95582494	PCSK1	95768984	95726119	186490	143625	143625	FALSE	0	21	21
rs35128692	5	122369014	1.30575	G	T	0.647929	0.993217	34.3927	4.5e-09	0.0391108	0.00651626	36.0243	1.9e-09	36.538	1.5e-09	invnorm_max_aa_diam	84978 days, 16:34:00	5	122369014	PPIC	122372436	122358945	3422	10069	0	TRUE	0	22	22
rs17470137	5	122531347	1.30781	G	A	0.726532	1	60.6099	7e-15	-0.0553091	0.00692309	63.8254	1.4e-15	77.2496	1.5e-18	invnorm_max_aa_diam	85091 days, 10:07:00	5	122531347	PRDM6	122424816	122529960	106531	1387	1387	FALSE	0	22	22
rs35079125	5	127876229	1.3744	G	A	0.742531	0.992973	22.2365	2.4e-06	-0.0368995	0.00709717	27.0315	2e-07	30.3012	3.7e-08	invnorm_max_aa_diam	88803 days, 3:29:00	5	127876229	SLC27A6	127873706	128351637	2523	475408	0	TRUE	0	23	23
rs2071161	5	169810450	1.85174	G	A	0.903713	0.999064	27.8962	1.3e-07	0.0634374	0.0104816	36.6296	1.4e-09	34.7062	3.8e-09	invnorm_max_aa_diam	117924 days, 3:10:00	5	169810450	KCNMB1	169816638	169809656	6188	794	0	TRUE	0	24	24
rs496236	6	11641601	0.262503	A	G	0.456893	0.996839	26.9121	2.1e-07	0.0349961	0.00625701	31.2828	2.2e-08	39.0126	4.2e-10	invnorm_max_aa_diam	8084 days, 16:41:00	6	11641601	TMEM170B	11538511	11583757	103090	57844	57844	FALSE	0	25	25
rs1630736	6	12295987	0.278676	C	T	0.537676	0.989952	48.3524	3.6e-12	-0.0455725	0.0062903	52.4883	4.3e-13	55.8365	7.9e-14	invnorm_max_aa_diam	8539 days, 3:07:00	6	12295987	EDN1	12290596	12297427	5391	1440	0	TRUE	0	26	26
rs12199346	6	36641546	0.562682	C	A	0.763107	0.997689	29.6246	5.2e-08	-0.0436979	0.00731185	35.7162	2.3e-09	40.3793	2.1e-10	invnorm_max_aa_diam	25445 days, 18:26:00	6	36641546	CDKN1A	36645588	36654111	4042	12565	4042	FALSE	0	27	27
rs1570350	6	143592386	1.52572	A	G	0.556628	0.992983	90.9078	1.5e-21	-0.0611802	0.00628228	94.839	2.1e-22	101.735	6.3e-24	invnorm_max_aa_diam	99717 days, 4:26:00	6	143592386	AIG1	143381990	143654430	210396	62044	0	TRUE	0	28	28
rs13203975	6	152333104	1.64573	G	A	0.886494	0.992709	43.1647	5e-11	0.0663258	0.00983753	45.4563	1.6e-11	48.1251	4e-12	invnorm_max_aa_diam	105787 days, 3:04:00	6	152333104	ESR1	152201792	152382194	131312	49090	0	TRUE	0	29	29
rs79215950	7	35277067	0.574084	G	A	0.616426	1	73.7909	8.7e-18	0.0616705	0.00635063	94.3021	2.7e-22	91.6346	1e-21	invnorm_max_aa_diam	24498 days, 6:07:00	7	35277067	TBX20	35293758	35242042	16691	35025	0	TRUE	0	30	30
rs73087411	7	35532991	0.578357	C	T	0.81809	0.98253	40.8788	1.6e-10	-0.0498811	0.00808477	38.0659	6.8e-10	40.4988	2e-10	invnorm_max_aa_diam	24675 days, 23:31:00	7	35532991	HERPUD2	35734745	35672269	201754	139278	139278	FALSE	0	30	30
rs6974735	7	73428222	0.903547	A	G	0.545824	0.99874	298.7	6.3e-67	-0.110441	0.00622147	315.118	1.7e-70	344.53	6.6e-77	invnorm_max_aa_diam	50992 days, 2:42:00	7	73428222	ELN	73442119	73483093	13897	54871	13897	FALSE	0	31	31
rs1091813	7	73489736	0.904183	C	T	0.0907864	0.991415	27.219	1.8e-07	0.0562402	0.0108062	27.0862	1.9e-07	31.6313	1.9e-08	invnorm_max_aa_diam	51034 days, 19:56:00	7	73489736	ELN	73442488	73484237	47248	5499	5499	FALSE	0	31	31
rs1583081	7	85034227	1.03339	G	T	0.575344	0.997969	132.255	1.3e-30	-0.0723417	0.00624933	134.002	5.5e-31	145.633	1.6e-33	invnorm_max_aa_diam	59051 days, 20:07:00	7	85034227	SEMA3D	84816171	84679673	218056	354554	218056	FALSE	0	32	32
rs483916	8	9793601	0.256018	A	C	0.478977	0.990893	35.1504	3.1e-09	0.0390462	0.0062118	39.5114	3.3e-10	41.1498	1.4e-10	invnorm_max_aa_diam	6801 days, 10:41:00	8	9793601	MSRA	9911778	10286401	118177	492800	118177	FALSE	0	33	33
rs11785562	8	23391493	0.542059	G	A	0.798213	0.973078	28.0391	1.2e-07	-0.0428454	0.00777718	30.3503	3.6e-08	37.0556	1.1e-09	invnorm_max_aa_diam	16244 days, 10:13:00	8	23391493	SLC25A37	23386573	23429371	4920	37878	0	TRUE	0	34	34
rs9721183	8	75781818	1.00198	C	T	0.633722	0.947305	53.0861	3.2e-13	0.0517159	0.00660373	61.3296	4.8e-15	65.4083	6.1e-16	invnorm_max_aa_diam	52626 days, 14:18:00	8	75781818	PI15	75736772	75767264	45046	14554	14554	FALSE	0	35	35
rs34917849	8	95278307	1.12659	G	C	0.8721	0.997825	29.4402	5.8e-08	0.0539588	0.0092611	33.9468	5.7e-09	31.3908	2.1e-08	invnorm_max_aa_diam	66165 days, 19:47:00	8	95278307	GEM	95274578	95261481	3729	16826	3729	FALSE	0	36	36
rs2445361	8	108348135	1.27341	G	T	0.904577	0.992189	45.3146	1.7e-11	-0.0724928	0.0105642	47.0889	6.8e-12	49.2696	2.2e-12	invnorm_max_aa_diam	75242 days, 2:15:00	8	108348135	ANGPT1	108348750	108263740	615	84395	0	TRUE	0	37	37
rs41475846	8	108508700	1.27529	G	A	0.849543	0.991774	28.0533	1.2e-07	0.0467497	0.00868744	28.9584	7.4e-08	33.328	7.8e-09	invnorm_max_aa_diam	75353 days, 14:20:00	8	108508700	ANGPT1	108510238	108261721	1538	246979	0	TRUE	0	37	37
8:122634926_CA_C	8	122634926	1.38179	CA	C	0.670959	0.932294	33.1266	8.6e-09	0.0438134	0.00679863	41.5308	1.2e-10	41.1703	1.4e-10	invnorm_max_aa_diam	85163 days, 11:26:00	8	122634926	HAS2	122653630	122624356	18704	10570	0	TRUE	0	38	38
rs34557926	8	124607159	1.41554	C	T	0.633149	0.987892	78.8956	6.5e-19	-0.0605628	0.00643091	88.6884	4.6e-21	96.483	9e-23	invnorm_max_aa_diam	86533 days, 1:59:00	8	124607159	KLHL38	124665190	124657767	58031	50608	50608	FALSE	0	39	39
rs112342612	8	141047976	1.70096	AAC	A	0.399159	0.946995	27.5915	1.5e-07	-0.0354648	0.00651031	29.675	5.1e-08	36.8985	1.2e-09	invnorm_max_aa_diam	97950 days, 7:36:00	8	141047976	TRAPPC9	141461029	140742588	413053	305388	0	TRUE	0	40	40
rs4978966	9	113662374	1.33447	C	T	0.791269	0.998684	38.724	4.9e-10	0.0502129	0.00759584	43.6997	3.8e-11	46.0047	1.2e-11	invnorm_max_aa_diam	78932 days, 13:54:00	9	113662374	LPAR1	113800981	113637456	138607	24918	0	TRUE	0	41	41
rs1757223	10	18514999	0.427436	G	A	0.238544	0.99398	26.3434	2.9e-07	0.0404665	0.00727168	30.9687	2.6e-08	31.4849	2e-08	invnorm_max_aa_diam	12858 days, 1:19:00	10	18514999	CACNB2	18430109	18828653	84890	313654	0	TRUE	0	42	42
rs16916931	10	63813744	0.859625	A	T	0.688376	0.98003	44.2934	2.8e-11	0.0468098	0.00674858	48.1116	4e-12	50.507	1.2e-12	invnorm_max_aa_diam	44315 days, 12:24:00	10	63813744	ARID5B	63808970	63852823	4774	39079	0	TRUE	0	43	43
rs7084569	10	64876554	0.870995	G	A	0.528754	0.991328	41.9293	9.5e-11	0.042499	0.00624936	46.2473	1e-11	47.7002	5e-12	invnorm_max_aa_diam	45053 days, 13:54:00	10	64876554	NRBF2	64893050	64914783	16496	38229	16496	FALSE	0	44	44
rs147121076	10	95924521	1.2305	T	G	0.978072	0.946696	35.0753	3.2e-09	-0.134199	0.0217208	38.1721	6.5e-10	39.2935	3.6e-10	invnorm_max_aa_diam	66614 days, 16:01:00	10	95924521	PLCE1	95848852	96085366	75669	160845	0	TRUE	0	45	45
rs71482305	10	96119130	1.23136	C	T	0.844379	0.999553	77.0604	1.7e-18	0.0774139	0.00848575	83.2256	7.3e-20	93.2954	4.5e-22	invnorm_max_aa_diam	66749 days, 19:30:00	10	96119130	NOC3L	96121711	96092989	2581	26141	0	TRUE	0	45	45
rs1340837	10	97542035	1.24045	A	G	0.589651	0.998256	28.8957	7.6e-08	0.0338074	0.00628693	28.9165	7.6e-08	36.6729	1.4e-09	invnorm_max_aa_diam	67737 days, 22:35:00	10	97542035	ENTPD1	97515714	97626359	26321	84324	0	TRUE	0	46	46
rs11196083	10	114500004	1.39247	G	T	0.769243	0.995582	37.7044	8.2e-10	-0.0483119	0.00730397	43.7512	3.7e-11	44.2296	2.9e-11	invnorm_max_aa_diam	79514 days, 7:24:00	10	114500004	VTI1A	114207016	114578503	292988	78499	0	TRUE	0	47	47
rs77889556	11	17498057	0.299882	G	A	0.832773	0.907253	34.3199	4.7e-09	-0.0520647	0.0086879	35.9135	2.1e-09	41.1095	1.4e-10	invnorm_max_aa_diam	12151 days, 21:17:00	11	17498057	ABCC8	17498366	17418358	309	79699	0	TRUE	0	48	48
rs3741025	11	30851976	0.483724	C	T	0.424724	0.989655	38.6286	5.1e-10	0.0423374	0.00626652	45.6452	1.4e-11	45.647	1.4e-11	invnorm_max_aa_diam	21425 days, 10:36:00	11	30851976	DCDC1	30946955	30851916	94979	60	0	TRUE	0	49	49
rs111412755	11	69819139	0.775631	C	T	0.912954	0.982966	61.7633	3.9e-15	-0.091458	0.0110207	68.8696	1.1e-16	76.1157	2.7e-18	invnorm_max_aa_diam	48485 days, 23:19:00	11	69819139	ANO1	69924408	70035634	105269	216495	105269	FALSE	0	50	50
11:70022262_CT_C	11	70022262	0.781305	CT	C	0.567566	0.851255	58.0323	2.6e-14	0.0551067	0.00676843	66.2877	3.9e-16	62.6823	2.4e-15	invnorm_max_aa_diam	48627 days, 0:42:00	11	70022262	ANO1	69954291	70035358	67971	13096	0	TRUE	0	50	50
rs747249	11	130271647	1.49781	A	G	0.355699	0.985753	41.8408	9.9e-11	-0.0434207	0.00650664	44.5328	2.5e-11	51.6631	6.6e-13	invnorm_max_aa_diam	90466 days, 21:07:00	11	130271647	ADAMTS8	130298888	130274820	27241	3173	3173	FALSE	0	51	51
rs2307024	12	22005003	0.391378	T	G	0.588047	0.987112	69.4394	7.9e-17	0.051912	0.0063338	67.1748	2.5e-16	73.6274	9.4e-18	invnorm_max_aa_diam	15281 days, 18:03:00	12	22005003	ABCC9	22089608	21958108	84605	46895	0	TRUE	0	52	52
12:62817410_TC_T	12	62817410	0.754063	TC	T	0.895459	0.994059	56.246	6.4e-14	-0.0798187	0.0101128	62.2973	3e-15	62.3285	2.9e-15	invnorm_max_aa_diam	43623 days, 16:50:00	12	62817410	USP15	62786142	62811211	31268	6199	6199	FALSE	0	53	53
rs4338565	12	66373602	0.792285	C	T	0.482355	0.986372	34.6051	4e-09	0.0364819	0.00627752	33.7738	6.2e-09	38.0125	7e-10	invnorm_max_aa_diam	46093 days, 6:42:00	12	66373602	HMGA2	66217911	66360075	155691	13527	13527	FALSE	0	54	54
rs7302816	12	89950320	1.03391	A	C	0.796138	0.983264	27.2024	1.8e-07	-0.0419925	0.00775812	29.2975	6.2e-08	30.3243	3.7e-08	invnorm_max_aa_diam	62466 days, 0:00:00	12	89950320	POC1B-GALNT4	89920039	89915711	30281	34609	30281	FALSE	0	55	55
rs10859563	12	94120339	1.08167	C	G	0.546414	1	27.3244	1.7e-07	0.0370141	0.0062171	35.4454	2.6e-09	36.6607	1.4e-09	invnorm_max_aa_diam	65361 days, 20:19:00	12	94120339	CRADD	94071153	94132401	49186	12062	0	TRUE	0	56	56
rs11112482	12	105738183	1.24262	C	G	0.771259	0.993901	26.4284	2.7e-07	-0.0399691	0.00737628	29.3611	6e-08	30.7591	2.9e-08	invnorm_max_aa_diam	73429 days, 19:03:00	12	105738183	C12orf75	105724646	105764458	13537	26275	0	TRUE	0	57	57
rs61937394	12	116756670	1.37947	T	G	0.806765	0.91246	27.5301	1.5e-07	0.0464327	0.0082139	31.9557	1.6e-08	34.5768	4.1e-09	invnorm_max_aa_diam	81081 days, 12:30:00	12	116756670	MED13L	116715143	116396381	41527	360289	41527	FALSE	0	58	58
rs7994761	13	22871446	0.0799308	A	G	0.779625	0.989877	185.96	2.4e-42	0.107434	0.00751742	204.241	2.5e-46	221.849	3.6e-50	invnorm_max_aa_diam	15883 days, 11:46:00	13	22871446	FGF9	22245522	22278637	625924	592809	592809	FALSE	0	59	59
rs11620660	14	94460239	0.929094	C	G	0.59706	0.988686	68.7039	1.1e-16	0.0565183	0.00633483	79.5993	4.6e-19	83.3106	7e-20	invnorm_max_aa_diam	65597 days, 23:19:00	14	94460239	ASB2	94443137	94400499	17102	59740	17102	FALSE	0	60	60
rs16970633	15	40642877	0.628144	G	T	0.834072	1	32.3925	1.3e-08	-0.0474867	0.00833246	32.4786	1.2e-08	38.5925	5.2e-10	invnorm_max_aa_diam	28224 days, 20:17:00	15	40642877	PHGR1	40643234	40648635	357	5758	357	FALSE	0	61	61
rs1036477	15	48914926	0.689331	A	G	0.895202	0.993849	50.9824	9.3e-13	-0.0775709	0.0102954	56.7696	4.9e-14	58.146	2.4e-14	invnorm_max_aa_diam	33969 days, 7:46:00	15	48914926	FBN1	48937906	48722961	22980	191965	0	TRUE	0	62	62
rs1441358	15	71612514	0.971215	T	G	0.660482	1	57.1586	4e-14	0.0504573	0.00656282	59.1109	1.5e-14	58.805	1.7e-14	invnorm_max_aa_diam	49731 days, 12:54:00	15	71612514	THSD4	71433788	72075722	178726	463208	0	TRUE	0	63	63
rs959935	16	56229578	0.719068	A	G	0.440869	0.998595	39.047	4.1e-10	0.0378439	0.00620771	37.1645	1.1e-09	40.2124	2.3e-10	invnorm_max_aa_diam	39048 days, 23:38:00	16	56229578	GNAO1	56227565	56368769	2013	139191	0	TRUE	0	64	64
rs183363862	16	68035679	0.850414	A	T	0.989822	0.301855	29.4211	5.8e-08	0.337233	0.057041	34.9532	3.4e-09	36.7175	1.4e-09	invnorm_max_aa_diam	47247 days, 15:59:00	16	68035679	DUS2	68028689	68100276	6990	64597	0	TRUE	0	65	65
rs62053262	16	69969299	0.858999	C	G	0.949375	0.989111	151.189	9.5e-35	0.194283	0.0142097	186.94	1.5e-42	193.157	6.5e-44	invnorm_max_aa_diam	48590 days, 10:59:00	16	69969299	WWP2	69872640	69973986	96659	4687	0	TRUE	0	66	66
rs546590249	16	71104575	0.869865	A	C	0.991028	0.38108	21.9332	2.8e-06	0.27802	0.0528683	27.6542	1.5e-07	31.4477	2e-08	invnorm_max_aa_diam	49378 days, 20:15:00	16	71104575	HYDIN	71264558	71100734	159983	3841	0	TRUE	0	67	67
rs7500448	16	83045790	1.09336	A	G	0.750481	0.980677	25.5057	4.4e-07	-0.0392164	0.00718669	29.7768	4.8e-08	33.8856	5.8e-09	invnorm_max_aa_diam	57671 days, 8:30:00	16	83045790	CDH13	82660573	83065664	385217	19874	0	TRUE	0	68	68
rs16965180	16	88989862	1.30069	A	G	0.64797	0.988188	83.9989	5e-20	0.0631846	0.00649255	94.709	2.2e-22	94.9786	1.9e-22	invnorm_max_aa_diam	61799 days, 4:22:00	16	88989862	CBFA2T3	89007606	88941266	17744	48596	0	TRUE	0	69	69
17:2088848_CCAGA_C	17	2088848	0.0690396	CCAGA	C	0.68358	0.998022	78.7886	6.9e-19	-0.0611789	0.0066888	83.6581	5.9e-20	92.2591	7.6e-22	invnorm_max_aa_diam	1451 days, 7:08:00	17	2088848	SMG6	2140874	2076098	52026	12750	0	TRUE	0	70	70
rs78180894	17	7483662	0.196686	G	C	0.927796	0.937953	24.5104	7.4e-07	-0.071295	0.0123752	33.1903	8.4e-09	34.7354	3.8e-09	invnorm_max_aa_diam	5197 days, 16:42:00	17	7483662	CD68	7482956	7483797	706	135	0	TRUE	0	71	71
rs7215383	17	12182246	0.317341	A	G	0.248831	0.990816	116.764	3.2e-27	0.0798249	0.00718718	123.356	1.2e-28	129.319	5.8e-30	invnorm_max_aa_diam	8460 days, 14:26:00	17	12182246	MAP2K4	11924151	12047147	258095	135099	135099	FALSE	0	72	72
rs6505216	17	29206421	0.499344	G	T	0.767659	0.916454	34.8257	3.6e-09	0.0503356	0.00763215	43.4967	4.2e-11	40.9252	1.6e-10	invnorm_max_aa_diam	20282 days, 22:41:00	17	29206421	ATAD5	29158988	29222887	47433	16466	0	TRUE	0	73	73
rs76954792	17	30033514	0.510568	C	T	0.772536	0.982081	27.3818	1.7e-07	0.0425511	0.00744739	32.6448	1.1e-08	33.6225	6.7e-09	invnorm_max_aa_diam	20857 days, 7:34:00	17	30033514	COPRS	30186356	30178883	152842	145369	145369	FALSE	0	74	74
rs264203	18	10882121	0.33476	A	C	0.384841	0.987765	21.622	3.3e-06	-0.0337721	0.00642352	27.642	1.5e-07	29.8198	4.7e-08	invnorm_max_aa_diam	7557 days, 18:41:00	18	10882121	PIEZO2	11148587	10671524	266466	210597	0	TRUE	0	75	75
rs3218070	19	30313603	0.513077	C	G	0.602846	0.99297	32.3951	1.3e-08	-0.0405405	0.00635298	40.7214	1.8e-10	40.5584	1.9e-10	invnorm_max_aa_diam	21051 days, 21:43:00	19	30313603	CCNE1	30308110	30314917	5493	1314	0	TRUE	0	76	76
rs3063286	20	10488552	0.300033	T	TTA	0.466474	0.944073	33.3652	7.6e-09	0.0366273	0.00638391	32.9183	9.6e-09	38.3179	6e-10	invnorm_max_aa_diam	7284 days, 13:12:00	20	10488552	SLX4IP	10415951	10604027	72601	115475	0	TRUE	0	77	77
rs6075516	20	19455985	0.448237	G	A	0.746227	0.972357	30.4554	3.4e-08	0.0418037	0.00721744	33.5477	7e-09	34.9995	3.3e-09	invnorm_max_aa_diam	13511 days, 22:25:00	20	19455985	SLC24A3	19193290	19703581	262695	247596	0	TRUE	0	78	78
rs28451064	21	35593827	0.362865	G	A	0.868531	0.955171	30.7778	2.9e-08	0.054015	0.00937972	33.1627	8.5e-09	32.7144	1.1e-08	invnorm_max_aa_diam	24718 days, 19:27:00	21	35593827	MRPS6	35445823	35515334	148004	78493	78493	FALSE	0	79	79
rs4402860	22	40554445	0.498189	A	T	0.795638	0.998464	48.746	2.9e-12	0.0547564	0.00771555	50.3657	1.3e-12	54.5329	1.5e-13	invnorm_max_aa_diam	28163 days, 17:25:00	22	40554445	TNRC6B	40441478	40719364	112967	164919	0	TRUE	0	80	80
rs35584696	1	89145392	1.18773	C	CT	0.440097	0.996739	32.262	1.3e-08	-0.033071	0.00553791	35.6619	2.3e-09	32.2684	1.3e-08	invnorm_max_da_diam	61906 days, 13:32:00	1	89145392	PKN2	89149905	89301938	4513	156546	4513	FALSE	1	1	81
rs12139318	1	176589732	1.97521	C	A	0.954355	0.997489	33.9863	5.6e-09	0.0746936	0.0131991	32.0244	1.5e-08	33.9891	5.5e-09	invnorm_max_da_diam	122631 days, 19:12:00	1	176589732	PAPPA2	176432307	176660340	157425	70608	0	TRUE	1	2	82
rs536070	1	201748800	2.19645	T	C	0.606653	0.99917	46.3518	9.9e-12	0.0384692	0.00561351	46.9632	7.2e-12	51.7689	6.2e-13	invnorm_max_da_diam	140103 days, 9:00:00	1	201748800	NAV1	201708996	201796097	39804	47297	0	TRUE	1	3	83
rs7255	2	20878820	0.416441	T	C	0.447309	0.997119	71.98	2.2e-17	0.0460525	0.00554376	69.0078	9.8e-17	73.0101	1.3e-17	invnorm_max_da_diam	14499 days, 6:20:00	2	20878820	C2orf43	21022864	20883788	144044	4968	4968	FALSE	1	4	84
rs7573293	2	179753245	1.98381	C	T	0.273875	0.992503	31.7204	1.8e-08	-0.034593	0.00619483	31.1831	2.3e-08	32.0738	1.5e-08	invnorm_max_da_diam	124828 days, 17:25:00	2	179753245	CCDC141	179914786	179737748	161541	15497	0	TRUE	1	5	85
rs7580831	2	238219499	2.64465	C	A	0.679924	0.996071	34.1262	5.2e-09	-0.0360352	0.00593717	36.838	1.3e-09	35.7878	2.2e-09	invnorm_max_da_diam	165430 days, 6:59:00	2	238219499	COL6A3	238322850	238232655	103351	13156	13156	FALSE	1	6	11
rs5848609	3	41802815	0.649162	G	GTTA	0.836281	0.990071	32.5638	1.2e-08	-0.0415815	0.00751573	30.6097	3.2e-08	32.0007	1.5e-08	invnorm_max_da_diam	29029 days, 20:35:00	3	41802815	ULK4	42003922	41288098	201107	514717	0	TRUE	1	7	13
rs146712704	3	58096184	0.7534	A	AT	0.708779	0.975535	40.8263	1.7e-10	0.040031	0.00609338	43.1595	5e-11	42.1486	8.5e-11	invnorm_max_da_diam	40344 days, 16:44:00	3	58096184	FLNB	58064213	58157982	31971	61798	0	TRUE	1	8	14
rs698099	3	186987941	2.05586	G	A	0.171396	1	65.4049	6.1e-16	0.0579764	0.00734253	62.3465	2.9e-15	62.2616	3e-15	invnorm_max_da_diam	129852 days, 20:41:00	3	186987941	MASP1	187009485	186980502	21544	7439	0	TRUE	1	9	17
rs60991988	4	54801228	0.705758	T	G	0.888599	0.985053	30.4004	3.5e-08	-0.0489346	0.00892615	30.0541	4.2e-08	31.1094	2.4e-08	invnorm_max_da_diam	38056 days, 13:48:00	4	54801228	FIP1L1	54244006	55161439	557222	360211	0	TRUE	1	10	86
rs3733336	4	81207963	0.950177	A	G	0.63967	0.89893	34.8354	3.6e-09	-0.0361796	0.00603674	35.9189	2.1e-09	36.6062	1.4e-09	invnorm_max_da_diam	56394 days, 14:03:00	4	81207963	FGF5	81187753	81211348	20210	3385	0	TRUE	1	11	87
rs6853490	4	95544718	1.09027	A	G	0.575245	0.980373	30.2683	3.8e-08	0.031533	0.00561726	31.5125	2e-08	32.5087	1.2e-08	invnorm_max_da_diam	66350 days, 15:58:00	4	95544718	PDLIM5	95506778	95578698	37940	33980	0	TRUE	1	12	88
rs9285863	5	108071655	1.15984	T	C	0.658672	0.994112	36.3316	1.7e-09	-0.0383601	0.00584052	43.1378	5.1e-11	43.0394	5.4e-11	invnorm_max_da_diam	75049 days, 23:15:00	5	108071655	FER	108083523	108295018	11868	223363	11868	FALSE	1	13	89
rs35564079	5	172670611	1.90543	C	CT	0.714514	0.974855	25.4187	4.6e-07	-0.035967	0.00615335	34.1652	5.1e-09	32.1709	1.4e-08	invnorm_max_da_diam	119910 days, 8:31:00	5	172670611	NKX2-5	172662360	172659112	8251	11499	8251	FALSE	1	14	90
rs2853975	6	31382717	0.513399	A	T	0.712954	0.994493	55.0583	1.2e-13	-0.0434791	0.00613868	50.1662	1.4e-12	52.6069	4.1e-13	invnorm_max_da_diam	21793 days, 19:17:00	6	31382717	MICA	31371356	31383092	11361	375	0	TRUE	1	15	91
rs4135240	6	36647680	0.562852	T	C	0.665654	0.985692	36.699	1.4e-09	-0.03849	0.0058956	42.6227	6.6e-11	43.4393	4.4e-11	invnorm_max_da_diam	25450 days, 0:40:00	6	36647680	CDKN1A	36646498	36653701	1182	6021	0	TRUE	1	16	27
rs9341990	6	85391568	0.949845	A	G	0.418277	0.997719	31.2403	2.3e-08	0.031098	0.00560892	30.7402	2.9e-08	32.0211	1.5e-08	invnorm_max_da_diam	59299 days, 22:48:00	6	85391568	TBX18	85473171	85397091	81603	5523	5523	FALSE	1	17	92
rs4707174	6	85987918	0.95302	A	C	0.697283	0.980297	41.8765	9.7e-11	-0.0379405	0.0060618	39.1743	3.9e-10	42.2768	7.9e-11	invnorm_max_da_diam	59714 days, 1:58:00	6	85987918	NT5E	86159809	86181317	171891	193399	171891	FALSE	1	18	93
rs2107595	7	19049388	0.33838	G	A	0.844545	0.991456	112.63	2.6e-26	0.0828967	0.00762799	118.101	1.6e-27	120.348	5.3e-28	invnorm_max_da_diam	13229 days, 0:48:00	7	19049388	HDAC9	18535369	19042039	514019	7349	7349	FALSE	1	19	94
rs343044	7	35508859	0.578156	A	G	0.196311	0.991866	28.0503	1.2e-07	-0.0400039	0.00697237	32.9188	9.6e-09	35.958	2e-09	invnorm_max_da_diam	24659 days, 5:19:00	7	35508859	HERPUD2	35734745	35672269	225886	163410	163410	FALSE	1	20	30
rs9721183	8	75781818	1.00198	C	T	0.63299	0.947305	27.7953	1.3e-07	0.0329829	0.00589292	31.3269	2.2e-08	34.6462	4e-09	invnorm_max_da_diam	52626 days, 14:18:00	8	75781818	PI15	75736772	75767264	45046	14554	14554	FALSE	1	21	35
rs7096778	10	30165983	0.571713	T	C	0.411972	0.997666	97.9033	4.4e-23	0.0564933	0.00560611	101.548	7e-24	105.181	1.1e-24	invnorm_max_da_diam	20949 days, 0:23:00	10	30165983	KIAA1462	30348453	30301729	182470	135746	135746	FALSE	1	22	95
10:95892706_CAA_C	10	95892706	1.23041	CAA	C	0.554923	0.971989	102.602	4.1e-24	0.0580878	0.00562633	106.591	5.5e-25	109.821	1.1e-25	invnorm_max_da_diam	66592 days, 13:46:00	10	95892706	PLCE1	95848852	96085366	43854	192660	0	TRUE	1	23	45
rs35247409	10	96062483	1.2313	C	T	0.811965	0.998884	48.548	3.2e-12	0.0497295	0.00700173	50.4449	1.2e-12	53.8746	2.1e-13	invnorm_max_da_diam	66710 days, 11:23:00	10	96062483	PLCE1	95848852	96085366	213631	22883	0	TRUE	1	23	45
rs77889556	11	17498057	0.299882	G	A	0.832551	0.907253	29.0697	7e-08	-0.0422563	0.00774234	29.7878	4.8e-08	31.7457	1.8e-08	invnorm_max_da_diam	12151 days, 21:17:00	11	17498057	ABCC8	17498366	17418358	309	79699	0	TRUE	1	24	48
rs2289123	11	89224718	0.974057	G	T	0.225283	0.978431	28.6787	8.5e-08	0.0377602	0.00669678	31.7934	1.7e-08	32.4813	1.2e-08	invnorm_max_da_diam	61962 days, 1:38:00	11	89224718	NOX4	89224733	89222074	15	2644	0	TRUE	1	25	96
rs544097327	11	116811702	1.26172	TTTTG	T	0.940806	0.983209	30.7422	2.9e-08	-0.0618962	0.0117465	27.766	1.4e-07	29.8874	4.6e-08	invnorm_max_da_diam	81119 days, 16:42:00	11	116811702	SIK3	116827760	116739508	16058	72194	0	TRUE	1	26	97
11:117085914_CTTA_C	11	117085914	1.26227	CTTA	C	0.936661	0.995365	43.2336	4.9e-11	-0.07084	0.0113448	38.9912	4.3e-10	41.3879	1.2e-10	invnorm_max_da_diam	81310 days, 2:54:00	11	117085914	PCSK7	117094884	117075790	8970	10124	0	TRUE	1	26	97
rs4759275	12	57525756	0.719569	G	A	0.576592	1	35.5269	2.5e-09	0.0343328	0.00558697	37.7629	8e-10	40.3426	2.1e-10	invnorm_max_da_diam	39948 days, 22:36:00	12	57525756	STAT6	57525922	57500491	166	25265	0	TRUE	1	27	98
rs10744777	12	112233018	1.30275	T	C	0.660782	0.998367	34.7257	3.8e-09	-0.0371999	0.00589954	39.76	2.9e-10	43.7065	3.8e-11	invnorm_max_da_diam	77940 days, 2:18:00	12	112233018	ALDH2	112230415	112247474	2603	14456	0	TRUE	1	28	99
rs12889267	14	21542766	0.0570788	A	G	0.832715	1	37.3073	1e-09	0.0467107	0.0073879	39.9753	2.6e-10	40.9766	1.5e-10	invnorm_max_da_diam	14960 days, 20:06:00	14	21542766	ARHGEF40	21538432	21543712	4334	946	0	TRUE	1	29	100
rs422068	14	23864804	0.118648	T	C	0.642497	0.998111	36.584	1.5e-09	0.0362613	0.00574387	39.8546	2.7e-10	38.0924	6.7e-10	invnorm_max_da_diam	16573 days, 8:44:00	14	23864804	MYH6	23876801	23851228	11997	13576	0	TRUE	1	30	101
rs12590407	14	24835115	0.145497	G	A	0.291601	0.996612	32.5349	1.2e-08	0.0341544	0.00605003	31.8697	1.6e-08	31.1221	2.4e-08	invnorm_max_da_diam	17247 days, 4:35:00	14	24835115	NFATC4	24836117	24848810	1002	13695	1002	FALSE	1	31	102
rs12890024	14	94469801	0.92918	A	G	0.620508	0.978724	57.7169	3e-14	0.0413729	0.0057299	52.1361	5.2e-13	53.5567	2.5e-13	invnorm_max_da_diam	65604 days, 14:41:00	14	94469801	OTUB2	94492675	94515276	22874	45475	22874	FALSE	1	32	60
rs71472433	15	40649609	0.628185	A	C	0.834176	0.992611	51.5329	7e-13	-0.0525195	0.00742249	50.0659	1.5e-12	50.1902	1.4e-12	invnorm_max_da_diam	28229 days, 12:29:00	15	40649609	DISP2	40650436	40663257	827	13648	827	FALSE	1	33	61
rs17352842	15	48694211	0.688902	C	T	0.809014	1	32.4506	1.2e-08	-0.0396213	0.00703533	31.7168	1.8e-08	35.2098	3e-09	invnorm_max_da_diam	33816 days, 1:11:00	15	48694211	FBN1	48938046	48700503	243835	6292	6292	FALSE	1	34	62
rs1048661	15	74219546	0.994729	G	T	0.663714	0.993724	34.3654	4.6e-09	-0.0351188	0.00585348	35.9957	2e-09	38.2477	6.2e-10	invnorm_max_da_diam	51541 days, 23:26:00	15	74219546	LOXL1	74218799	74244478	747	24932	0	TRUE	1	35	103
rs116901435	15	79059695	1.023	C	T	0.579749	0.981865	28.0751	1.2e-07	-0.0321341	0.00565457	32.2949	1.3e-08	31.8555	1.7e-08	invnorm_max_da_diam	54903 days, 4:35:00	15	79059695	ADAMTS7	79103773	79051545	44078	8150	0	TRUE	1	36	104
rs17593423	15	91483531	1.19135	C	T	0.718554	0.932099	34.7814	3.7e-09	-0.035279	0.00635415	30.8259	2.8e-08	31.3858	2.1e-08	invnorm_max_da_diam	63530 days, 20:31:00	15	91483531	UNC45A	91478515	91497323	5016	13792	0	TRUE	1	37	105
rs62053262	16	69969299	0.858999	C	G	0.949296	0.989111	40.2536	2.2e-10	0.0882883	0.0126342	48.8323	2.8e-12	50.8104	1e-12	invnorm_max_da_diam	48590 days, 10:59:00	16	69969299	WWP2	69872640	69973986	96659	4687	0	TRUE	1	38	66
rs894871	17	77910932	1.23588	A	G	0.675552	0.984652	28.3233	1e-07	-0.0333915	0.00594476	31.5502	1.9e-08	35.6562	2.4e-09	invnorm_max_da_diam	54105 days, 12:32:00	17	77910932	TBC1D16	77924656	77909591	13724	1341	0	TRUE	1	39	106
rs8094206	18	46317137	0.678171	G	A	0.892942	0.977473	40.5822	1.9e-10	0.0555745	0.00899739	38.152	6.5e-10	41.375	1.3e-10	invnorm_max_da_diam	32165 days, 10:17:00	18	46317137	CTIF	46065529	46388277	251608	71140	0	TRUE	1	40	107
rs8102624	19	2161443	0.0753671	G	A	0.923392	0.997509	60.1192	8.9e-15	0.0824355	0.0104151	62.6468	2.5e-15	61.9182	3.6e-15	invnorm_max_da_diam	1501 days, 19:03:00	19	2161443	DOT1L	2164148	2232577	2705	71134	2705	FALSE	1	41	108
rs2303040	19	39138608	0.622554	T	C	0.514786	0.993845	47.1491	6.6e-12	-0.0400593	0.0055425	52.2392	4.9e-13	48.4365	3.4e-12	invnorm_max_da_diam	27180 days, 9:08:00	19	39138608	ACTN4	39138378	39220784	230	82176	0	TRUE	1	42	109
rs11668847	19	46210365	0.718984	T	G	0.482552	0.983798	31.1939	2.3e-08	0.0308638	0.0055316	31.1313	2.4e-08	31.3308	2.2e-08	invnorm_max_da_diam	32091 days, 7:45:00	19	46210365	QPCTL	46195741	46207247	14624	3118	3118	FALSE	1	43	110

### Sheet: ST16 - TWAS
gene	gene_name	zscore	effect_size	pvalue	var_g	pred_perf_r2	pred_perf_pval	pred_perf_qval	n_snps_used	n_snps_in_cov	n_snps_in_model	Trait
ENSG00000197321.14	SVIL	-5.69087	-0.259679	1.26394e-08	0.00887307	0.212147	5.20075e-19		13	13	13	Asc Ao Distensibility
ENSG00000140945.16	CDH13	-5.10693	-0.11612	3.27439e-07	0.0369386	0.320611	3.40394e-31		24	24	24	Asc Ao Distensibility
ENSG00000061455.10	PRDM6	-4.9845	-0.33221	6.21229e-07	0.00458289	0.0517762	3.04691e-05		54	54	54	Asc Ao Distensibility
ENSG00000091656.15	ZFHX4	6.29488	0.511481	3.07647e-10	0.0030794	0.0138392	0.036215		10	10	10	Desc Ao Distensibility
ENSG00000197321.14	SVIL	-5.9254	-0.270024	3.11546e-09	0.00887307	0.212147	5.20075e-19		13	13	13	Desc Ao Distensibility
ENSG00000127241.16	MASP1	5.13715	0.474655	2.78941e-07	0.00248205	0.0328154	0.00107221		8	8	8	Desc Ao Distensibility
ENSG00000170624.13	SGCD	4.8592	0.116418	1.17859e-06	0.0349228	0.286193	5.20058e-26		66	68	68	Desc Ao Distensibility
ENSG00000050820.16	BCAR1	7.36049	0.257721	1.83236e-13	0.0136991	0.236634	4.8488e-21		78	79	79	Asc Ao Strain
ENSG00000197321.14	SVIL	-6.35198	-0.276156	2.12557e-10	0.00887307	0.212147	5.20075e-19		13	13	13	Asc Ao Strain
ENSG00000061455.10	PRDM6	-5.90281	-0.373267	3.57366e-09	0.00458289	0.0517762	3.04691e-05		54	54	54	Asc Ao Strain
ENSG00000151612.15	ZNF827	-5.21277	-0.301838	1.86041e-07	0.00517348	0.079133	2.64211e-07		7	7	7	Asc Ao Strain
ENSG00000116157.5	GPX7	5.15891	0.045612	2.48395e-07	0.225079	0.589856	1.67779e-73		18	19	19	Asc Ao Strain
ENSG00000136378.14	ADAMTS7	-5.10362	-0.142434	3.33221e-07	0.0217241	0.248803	2.46415e-22		16	16	16	Asc Ao Strain
ENSG00000123384.13	LRP1	-5.0796	-0.280608	3.78224e-07	0.00590905	0.100523	5.24954e-09		4	4	4	Asc Ao Strain
ENSG00000140945.16	CDH13	-4.92527	-0.106688	8.42456e-07	0.0369386	0.320611	3.40394e-31		24	24	24	Asc Ao Strain
ENSG00000185787.14	MORF4L1	-4.90176	-0.393842	9.4981e-07	0.00254791	0.100266	4.88399e-09		5	6	6	Asc Ao Strain
ENSG00000197321.14	SVIL	-6.95794	-0.300714	3.45282e-12	0.00887307	0.212147	5.20075e-19		13	13	13	Desc Ao Strain
ENSG00000118961.14	LDAH	6.35509	0.0881782	2.083e-10	0.092894	0.341039	1.02e-32		38	38	38	Desc Ao Strain
ENSG00000143869.6	GDF7	6.11217	0.333529	9.82847e-10	0.00581671	0.119912	1.6542e-10		13	13	13	Desc Ao Strain
ENSG00000123384.13	LRP1	-5.78179	-0.316574	7.39111e-09	0.00590905	0.100523	5.24954e-09		4	4	4	Desc Ao Strain
ENSG00000050820.16	BCAR1	5.50482	0.190105	3.69552e-08	0.0136991	0.236634	4.8488e-21		78	79	79	Desc Ao Strain
ENSG00000127241.16	MASP1	5.49463	0.481848	3.91538e-08	0.00248205	0.0328154	0.00107221		8	8	8	Desc Ao Strain
ENSG00000091656.15	ZFHX4	5.48118	0.42277	4.22487e-08	0.0030794	0.0138392	0.036215		10	10	10	Desc Ao Strain

### Sheet: ST17 - PRScs AFT Unadj
Disease	Polygenic score	Distribution	N	N_Event	Coef	SE	Time	P
Hypertension	score_invnorm_safe_distensibility_aa	Log logistic distribution	264829	33116	0.0473658	0.00400763	1.04851	3.12e-32
Hypertension	score_invnorm_safe_distensibility_da	Log logistic distribution	264829	33116	0.0466667	0.00401381	1.04777	3.02e-31
aortic_aneurysm_dissection_or_rupture_thoracic	score_invnorm_max_aa_diam	Log logistic distribution	375079	664	-0.251525	0.0264646	0.777614	2.02e-21
Hypertension	score_invnorm_max_da_diam	Log logistic distribution	264829	33116	-0.0292965	0.00400351	0.971128	2.52e-13
Hypertension	score_invnorm_max_aa_diam	Log logistic distribution	264829	33116	-0.0289461	0.00400935	0.971469	5.21e-13
aortic_procedures_thoracic	score_invnorm_max_aa_diam	Log logistic distribution	375110	278	-0.377964	0.0553301	0.685255	8.43e-12
Chronic_kidney_disease	score_invnorm_safe_distensibility_da	Log logistic distribution	374005	12304	0.0280832	0.00490914	1.02848	1.06e-08
aortic_aneurysm_dissection_or_rupture_thoracic	score_invnorm_max_da_diam	Log logistic distribution	375079	664	-0.12944	0.0250978	0.878587	2.5e-07
Chronic_kidney_disease	score_invnorm_safe_distensibility_aa	Log logistic distribution	374005	12304	0.0244729	0.00489763	1.02477	5.83e-07
aortic_aneurysm_dissection_or_rupture_thoracic	score_invnorm_strain_aa	Log logistic distribution	375079	664	0.123013	0.0250934	1.1309	9.48e-07
Coronary_Artery_Disease	score_invnorm_safe_distensibility_da	Log logistic distribution	363052	11496	0.0428552	0.00881997	1.04379	1.18e-06
Chronic_kidney_disease	score_invnorm_max_da_diam	Log logistic distribution	374005	12304	-0.0230682	0.00489904	0.977196	2.49e-06
stroke_all	score_invnorm_max_aa_diam	Log logistic distribution	373078	7013	-0.0406168	0.00897276	0.960197	5.99e-06
Hypertension	score_invnorm_strain_aa	Log logistic distribution	264829	33116	0.0176096	0.00399433	1.01777	1.04e-05
stroke_all	score_invnorm_safe_distensibility_da	Log logistic distribution	373078	7013	0.0390326	0.0089804	1.0398	1.38e-05
stroke_all	score_invnorm_max_da_diam	Log logistic distribution	373078	7013	-0.0363921	0.00896033	0.964262	4.88e-05
stroke_all	score_invnorm_safe_distensibility_aa	Log logistic distribution	373078	7013	0.035498	0.00896435	1.03614	7.5e-05
aortic_aneurysm_dissection_or_rupture_thoracic	score_invnorm_strain_da	Log logistic distribution	375079	664	0.0864989	0.0248541	1.09035	0.00050093
Hypertension	score_invnorm_strain_da	Log logistic distribution	264829	33116	0.0138806	0.00400115	1.01398	0.00052208
aortic_procedures_thoracic	score_invnorm_max_da_diam	Log logistic distribution	375110	278	-0.178605	0.0515792	0.836437	0.00053473
aortic_aneurysm_dissection_or_rupture_thoracic	score_invnorm_safe_distensibility_aa	Log logistic distribution	375079	664	0.0794014	0.0248581	1.08264	0.00140223
aortic_procedures_thoracic	score_invnorm_strain_aa	Log logistic distribution	375110	278	0.162682	0.0514887	1.17666	0.00157999
stroke_all	score_invnorm_strain_da	Log logistic distribution	373078	7013	0.02736	0.00896031	1.02774	0.00226218
Coronary_Artery_Disease	score_invnorm_safe_distensibility_aa	Log logistic distribution	363052	11496	0.0232183	0.00880348	1.02349	0.00835442
Chronic_kidney_disease	score_invnorm_max_aa_diam	Log logistic distribution	374005	12304	-0.0126459	0.0048996	0.987434	0.0098511
stroke_all	score_invnorm_strain_aa	Log logistic distribution	373078	7013	0.0222899	0.00894612	1.02254	0.012718
aortic_procedures_thoracic	score_invnorm_safe_distensibility_aa	Log logistic distribution	375110	278	0.117719	0.0510871	1.12493	0.0212072
Alzheimers_or_Dementia	score_invnorm_safe_distensibility_da	Log logistic distribution	375079	1270	0.0218863	0.0095353	1.02213	0.0217164
aortic_dissection_or_rupture_thoracic	score_invnorm_max_aa_diam	Log logistic distribution	375184	40	-0.210063	0.0935422	0.810533	0.0247265
Chronic_kidney_disease	score_invnorm_strain_aa	Log logistic distribution	374005	12304	0.0106384	0.00488609	1.0107	0.0294597
aortic_procedures_thoracic	score_invnorm_strain_da	Log logistic distribution	375110	278	0.109003	0.0509379	1.11517	0.0323606
aortic_dissection_or_rupture_thoracic	score_invnorm_max_da_diam	Log logistic distribution	375184	40	-0.190963	0.0923011	0.826163	0.0385543
Coronary_Artery_Disease	score_invnorm_max_da_diam	Log logistic distribution	363052	11496	0.0179557	0.0088007	1.01812	0.0413243
Chronic_kidney_disease	score_invnorm_strain_da	Log logistic distribution	374005	12304	0.00877824	0.00489501	1.00882	0.0729245
Alzheimers_or_Dementia	score_invnorm_safe_distensibility_aa	Log logistic distribution	375079	1270	0.0147686	0.00950363	1.01488	0.120186
MI_noselfreport	score_invnorm_safe_distensibility_da	Log logistic distribution	369833	6796	0.019498	0.0126595	1.01969	0.123514
MI_noselfreport	score_invnorm_strain_aa	Log logistic distribution	369833	6796	-0.0175013	0.0126165	0.982651	0.165386
Coronary_Artery_Disease	score_invnorm_strain_da	Log logistic distribution	363052	11496	0.0120264	0.00879616	1.0121	0.171551
Alzheimers_or_Dementia	score_invnorm_max_aa_diam	Log logistic distribution	375079	1270	-0.0127925	0.00951861	0.987289	0.178964
Alzheimers_or_Dementia	score_invnorm_strain_da	Log logistic distribution	375079	1270	0.0110689	0.00950071	1.01113	0.243995
Coronary_Artery_Disease	score_invnorm_strain_aa	Log logistic distribution	363052	11496	-0.0089697	0.00878563	0.99107	0.307275
aortic_aneurysm_dissection_or_rupture_thoracic	score_invnorm_safe_distensibility_da	Log logistic distribution	375079	664	0.0171668	0.0247049	1.01732	0.487134
aortic_dissection_or_rupture_thoracic	score_invnorm_strain_aa	Log logistic distribution	375184	40	-0.0605238	0.0879218	0.941271	0.491212
Alzheimers_or_Dementia	score_invnorm_strain_aa	Log logistic distribution	375079	1270	-0.0063226	0.0094762	0.993697	0.504638
aortic_procedures_thoracic	score_invnorm_safe_distensibility_da	Log logistic distribution	375110	278	0.0284775	0.0506625	1.02889	0.574047
aortic_dissection_or_rupture_thoracic	score_invnorm_safe_distensibility_aa	Log logistic distribution	375184	40	-0.0451635	0.0879941	0.955841	0.607772
MI_noselfreport	score_invnorm_safe_distensibility_aa	Log logistic distribution	369833	6796	0.00596571	0.0126375	1.00598	0.636881
Coronary_Artery_Disease	score_invnorm_max_aa_diam	Log logistic distribution	363052	11496	0.00385933	0.00880179	1.00387	0.661044
MI_noselfreport	score_invnorm_max_aa_diam	Log logistic distribution	369833	6796	0.00450514	0.0126349	1.00452	0.721419
MI_noselfreport	score_invnorm_strain_da	Log logistic distribution	369833	6796	-0.0032124	0.0126348	0.996793	0.799302
aortic_dissection_or_rupture_thoracic	score_invnorm_safe_distensibility_da	Log logistic distribution	375184	40	-0.016884	0.0880445	0.983258	0.847925
Alzheimers_or_Dementia	score_invnorm_max_da_diam	Log logistic distribution	375079	1270	0.00103571	0.00950656	1.00104	0.913244
aortic_dissection_or_rupture_thoracic	score_invnorm_strain_da	Log logistic distribution	375184	40	0.00691043	0.087727	1.00693	0.937214
MI_noselfreport	score_invnorm_max_da_diam	Log logistic distribution	369833	6796	-0.0005357	0.0126317	0.999464	0.96617

### Sheet: ST18 - PRScs AFT Diam Adj
Disease	DiameterScore	OtherScore	Distribution	N	N_Event	DiameterPRS_Coef	DiameterPRS_SE	DiameterPRS_Time	DiameterPRS_P	OtherPRS_Coef	OtherPRS_SE	OtherPRS_Time	OtherPRS_P
Hypertension	score_invnorm_max_da_diam	score_invnorm_safe_distensibility_da	Log logistic distribution	264829	33116	-0.0222278	0.00405686	0.978017	4.28e-08	0.0430022	0.00406777	1.04394	4.04e-26
Hypertension	score_invnorm_max_aa_diam	score_invnorm_safe_distensibility_aa	Log logistic distribution	264829	33116	-0.0179586	0.00414549	0.982202	1.48e-05	0.0427668	0.00414428	1.04369	5.75e-25
Coronary_Artery_Disease	score_invnorm_max_da_diam	score_invnorm_safe_distensibility_da	Log logistic distribution	363052	11496	0.0258576	0.00892818	1.02619	0.00377739	0.0472002	0.0089488	1.04833	1.33e-07
Chronic_kidney_disease	score_invnorm_max_da_diam	score_invnorm_safe_distensibility_da	Log logistic distribution	374005	12304	-0.0189028	0.00496734	0.981275	0.000141565	0.0249114	0.00497741	1.02522	5.59e-07
Chronic_kidney_disease	score_invnorm_max_aa_diam	score_invnorm_safe_distensibility_aa	Log logistic distribution	374005	12304	-0.00678167	0.00506983	0.993241	0.18101	0.0227273	0.00506783	1.02299	7.3e-06
stroke_all	score_invnorm_max_da_diam	score_invnorm_safe_distensibility_da	Log logistic distribution	373078	7013	-0.0307168	0.00908571	0.96975	0.000722794	0.0338636	0.0091057	1.03444	0.000200059
stroke_all	score_invnorm_max_aa_diam	score_invnorm_safe_distensibility_aa	Log logistic distribution	373078	7013	-0.0336992	0.00928156	0.966862	0.000282581	0.0268197	0.00927322	1.02718	0.00382598
Coronary_Artery_Disease	score_invnorm_max_aa_diam	score_invnorm_safe_distensibility_aa	Log logistic distribution	363052	11496	0.010553	0.00911048	1.01061	0.246725	0.0259405	0.00911229	1.02628	0.0044167
aortic_aneurysm_dissection_or_rupture_thoracic	score_invnorm_max_da_diam	score_invnorm_strain_da	Log logistic distribution	375079	664	-0.116956	0.0254962	0.889624	4.49e-06	0.0634181	0.0252365	1.06547	0.0119726
Alzheimers_or_Dementia	score_invnorm_max_da_diam	score_invnorm_safe_distensibility_da	Log logistic distribution	375079	1270	0.00486262	0.00964514	1.00487	0.614154	0.0227095	0.00967611	1.02297	0.0189267
stroke_all	score_invnorm_max_da_diam	score_invnorm_strain_da	Log logistic distribution	373078	7013	-0.032252	0.00913795	0.968263	0.000416419	0.0209922	0.00913723	1.02121	0.0215942
Hypertension	score_invnorm_max_aa_diam	score_invnorm_strain_aa	Log logistic distribution	264829	33116	-0.02594	0.00424916	0.974394	1.03e-09	0.00902974	0.00423282	1.00907	0.0329029
Hypertension	score_invnorm_max_da_diam	score_invnorm_strain_da	Log logistic distribution	264829	33116	-0.0276406	0.00408136	0.972738	1.27e-11	0.00849309	0.00407879	1.00853	0.0373191
Coronary_Artery_Disease	score_invnorm_max_da_diam	score_invnorm_strain_da	Log logistic distribution	363052	11496	0.0211453	0.00897727	1.02137	0.0185014	0.0161893	0.00897256	1.01632	0.071182
aortic_aneurysm_dissection_or_rupture_thoracic	score_invnorm_max_aa_diam	score_invnorm_strain_aa	Log logistic distribution	375079	664	-0.236703	0.0276537	0.789226	1.13e-17	0.044741	0.0261627	1.04576	0.0872466
MI_noselfreport	score_invnorm_max_da_diam	score_invnorm_safe_distensibility_da	Log logistic distribution	369833	6796	0.0028136	0.0128137	1.00282	0.826201	0.0199719	0.0128423	1.02017	0.119907
aortic_dissection_or_rupture_thoracic	score_invnorm_max_aa_diam	score_invnorm_strain_aa	Log logistic distribution	375184	40	-0.258634	0.101126	0.772105	0.0105412	-0.146099	0.0952284	0.864073	0.124983
aortic_procedures_thoracic	score_invnorm_max_da_diam	score_invnorm_strain_da	Log logistic distribution	375110	278	-0.163521	0.0523952	0.849149	0.00180293	0.0768323	0.0517169	1.07986	0.137376
Chronic_kidney_disease	score_invnorm_max_aa_diam	score_invnorm_strain_aa	Log logistic distribution	374005	12304	-0.0102331	0.00519334	0.989819	0.0487886	0.00725194	0.0051787	1.00728	0.161412
MI_noselfreport	score_invnorm_max_aa_diam	score_invnorm_strain_aa	Log logistic distribution	369833	6796	-0.0014996	0.0133999	0.998502	0.910894	-0.018	0.0133803	0.982161	0.17854
Alzheimers_or_Dementia	score_invnorm_max_aa_diam	score_invnorm_safe_distensibility_aa	Log logistic distribution	375079	1270	-0.00962057	0.0098481	0.990426	0.32862	0.0122964	0.00983203	1.01237	0.211063
Alzheimers_or_Dementia	score_invnorm_max_da_diam	score_invnorm_strain_da	Log logistic distribution	375079	1270	0.00337099	0.00970164	1.00338	0.728241	0.0117384	0.00969494	1.01181	0.22598
Alzheimers_or_Dementia	score_invnorm_max_aa_diam	score_invnorm_strain_aa	Log logistic distribution	375079	1270	-0.0167386	0.0100922	0.983401	0.0972036	-0.0118511	0.0100461	0.988219	0.238129
aortic_dissection_or_rupture_thoracic	score_invnorm_max_aa_diam	score_invnorm_safe_distensibility_aa	Log logistic distribution	375184	40	-0.237539	0.0979363	0.788566	0.0152897	-0.106589	0.0923635	0.898895	0.248494
stroke_all	score_invnorm_max_aa_diam	score_invnorm_strain_aa	Log logistic distribution	373078	7013	-0.0373142	0.00950842	0.963373	8.7e-05	0.00993147	0.00947903	1.00998	0.294763
Coronary_Artery_Disease	score_invnorm_max_aa_diam	score_invnorm_strain_aa	Log logistic distribution	363052	11496	0.000972312	0.00933544	1.00097	0.917048	-0.0086463	0.00931832	0.991391	0.353469
Chronic_kidney_disease	score_invnorm_max_da_diam	score_invnorm_strain_da	Log logistic distribution	374005	12304	-0.0222001	0.00499736	0.978044	8.9e-06	0.00438824	0.00499295	1.0044	0.379463
aortic_procedures_thoracic	score_invnorm_max_aa_diam	score_invnorm_strain_aa	Log logistic distribution	375110	278	-0.363943	0.0577905	0.694931	3.02e-10	0.0423234	0.0536142	1.04323	0.429874
aortic_aneurysm_dissection_or_rupture_thoracic	score_invnorm_max_aa_diam	score_invnorm_safe_distensibility_aa	Log logistic distribution	375079	664	-0.247437	0.0272092	0.7808	9.56e-20	0.0159281	0.0255407	1.01606	0.532867
MI_noselfreport	score_invnorm_max_aa_diam	score_invnorm_safe_distensibility_aa	Log logistic distribution	369833	6796	0.00647746	0.0130786	1.0065	0.620408	0.00763876	0.0130812	1.00767	0.559254
aortic_dissection_or_rupture_thoracic	score_invnorm_max_da_diam	score_invnorm_safe_distensibility_da	Log logistic distribution	375184	40	-0.199231	0.0938901	0.81936	0.0338409	-0.0499773	0.0894571	0.951251	0.576384
aortic_procedures_thoracic	score_invnorm_max_aa_diam	score_invnorm_safe_distensibility_aa	Log logistic distribution	375110	278	-0.372277	0.0568135	0.689163	5.65e-11	0.0221105	0.0524005	1.02236	0.67306
aortic_dissection_or_rupture_thoracic	score_invnorm_max_da_diam	score_invnorm_strain_da	Log logistic distribution	375184	40	-0.197124	0.0942184	0.821089	0.0364201	-0.0316637	0.0895168	0.968832	0.72355
MI_noselfreport	score_invnorm_max_da_diam	score_invnorm_strain_da	Log logistic distribution	369833	6796	-0.00121744	0.0128854	0.998783	0.924726	-0.00345288	0.0128886	0.996553	0.788775
aortic_aneurysm_dissection_or_rupture_thoracic	score_invnorm_max_da_diam	score_invnorm_safe_distensibility_da	Log logistic distribution	375079	664	-0.130241	0.025454	0.877884	3.11e-07	-0.00477112	0.0250405	0.99524	0.848889
aortic_procedures_thoracic	score_invnorm_max_da_diam	score_invnorm_safe_distensibility_da	Log logistic distribution	375110	278	-0.17887	0.0522963	0.836214	0.000625459	-0.00158428	0.0513376	0.998417	0.975381

### Sheet: ST19 - Comparison with Wild et 
Nearby gene	Our SNP	Dir	Wild et al SNP	Dir	Modeled SNP LD Relationship	Corrected effect relationship
CFDP1	rs150284594-A (delAG)	Decreases strain	rs17696696-G	Decreases root diameter	Discordant (need to flip)	Larger aortic root corresponds with decreased strain
GOSR2	rs17608766-T	Increases strain	rs17608766-C	Increases root diameter	Discordant (need to flip)	Larger aortic root corresponds with decreased strain
CCDC100/PRDM6	rs337101-T	Increases strain	rs17469907-A	Decreases root diameter	Concordant	Larger aortic root corresponds with decreased strain
SMG6	rs2209072-A	Decreases strain	rs1532292-T	Decreases root diameter	Discordant (need to flip)	Larger aortic root corresponds with decreased strain
